# GWAS meta-analysis of psoriasis identifies new susceptibility alleles impacting disease mechanisms and therapeutic targets

## Abstract

Psoriasis is a common, debilitating immune-mediated skin disease. Genetic studies have identified biological mechanisms of psoriasis risk, including those targeted by effective therapies. However, the genetic liability to psoriasis is not fully explained by variation at robustly identified risk loci. To move towards a saturation map of psoriasis susceptibility we meta-analysed 18 GWAS comprising 36,466 cases and 458,078 controls and identified 109 distinct psoriasis susceptibility loci, including 45 that have not been previously reported. These include susceptibility variants at loci in which the therapeutic targets IL17RA and AHR are encoded, and deleterious coding variants supporting potential new drug targets (including in *STAP2*, *CPVL* and *POU2F3*). We conducted a transcriptome-wide association study to identify regulatory effects of psoriasis susceptibility variants and cross-referenced these against single cell expression profiles in psoriasis-affected skin, highlighting roles for the transcriptional regulation of haematopoietic cell development and epigenetic modulation of interferon signalling in psoriasis pathobiology.

## Supplementary Tables for "GWAS meta-analysis of psoriasis identifies new susceptibility alleles impacting disease mechanisms and therapeutic targets"

### Sheet: Contents
	Supplementary Tables
	For: GWAS meta-analysis of psoriasis identifies new susceptibility alleles impacting disease mechanisms and therapeutic targets
	Supplementary Table 1	Summary of meta-analysis association signals
	Supplementary Table 2	Previously reported European psoriasis susceptibility loci not found genome-wide significantly associated
	Supplementary Table 3	Summary of loci newly reported in Europeans
	Supplementary Table 4	Variance explained by independent psoriasis susceptibility signals
	Supplementary Table 5	Summary of statistical fine-mapping
	Supplementary Table 6	Comparison of 95% Bayesian credible sets to previous GWAS meta-analysis
	Supplementary Table 7	Protein-altering variants in psoriasis susceptibility regions
	Supplementary Table 8	Encrichment for likely regulatory variants by credible set size
	Supplementary Table 9	Candidate variants with highly probable regulatory function
	Supplementary Table 10	Transcriptome-wide psoriasis-associated genes
	Supplementary Table 11	TWAS results summarised by genomic region
	Supplementary Table 12	Gene sets with strongest evidence for enrichment of genes in psoriasis-associated regions
	Supplementary Table 13	Enrichment between psoriasis TWAS genes and stimulated keratinocyte transcriptomes
	Supplementary Table 14	Genetic correlations with psoriasis susceptibility
	Supplementary Table 15	Partial genetic causality between psoriasis and other traits
	Supplementary Table 16	Summary of psoriasis-associated regions, independent signals and implicated genes
	Supplementary Table 17	Studies included in meta-analysis

### Sheet: Supplementary Table 1
	Supplementary Table 1: Summary of meta-analysis association signals
	Chr, chromosome; LD, linkage disequilibrium; EA, effect allele; NEA non-effect allele; PP, posterior probability. Psoriasis-associated regions not previously reported in European populations are shaded yellow.
	a Correspond to 65 previously reported psoriasis loci reported collectively in Tsoi et al Nat Commun 2017, Dand et al Hum Mol Genet 2017 and Patrick et al Nat Commun 2018. We find in some cases that multiple previously reported loci map to the same LD block here.
	b Other previous reports of genome-wide significant associations within an LD block (for example in non-European populations) - only populated for LD blocks with no established psoriasis loci in Europeans.
	Region #	Chr	LD block	Variant in LD block with lowest meta-analysis p-value								Variant in LD block having Neff > 90% of maximum with lowest meta-analysis p-value								Number of independent signals	Joint model results for independent signals						95% Bayesian credible set			Established psoriasis loci in Europeansa	Other reports at genome-wide significance for psoriasisb
				rsID	Position (hg19)	EA	NEA	Direction	Odds ratio	Std Err log(OR)	P-value	rsID	Position (hg19)	EA	NEA	Direction	Odds ratio	Std Err log(OR)	P-value		rsID	Position (hg19)	EA	Odds ratio	Std Err log(OR)	P-value	Size	Lead variant	Lead variant PP
	1	1	chr1:7605783-9067984	rs55724405	8259274	T	C	-------+----------	0.926631	0.0097	3.057e-15	Self	-	-	-	-	-	-	-	2	rs12138839	8261393	G	1.06596	0.00979117	6.84899e-11	29	1:8268913_C/T	0.113501	Chr1:8286009	.
	.	.	.	.	.	.	.	.	.	.	.	.	.	.	.	.	.	.	.	.	rs112147823	8206827	C	0.905129	0.0161143	6.184e-10	3	1:8206827_T/C	0.683736	.	.
	2	1	chr1:11711076-12266177	rs78088488	12047368	CA	C	-------------+---?	0.918788	0.0109	6.339e-15	rs149099488	12047196	G	GTC	-------------+---+	0.936318	0.0098	2.232e-11	1	rs149099488	12047196	GTC	1.06801	0.00980214	1.90903e-11	22	1:12047196_G/GTC	0.102826	None	rs2274976 (1:11850927) and rs5063 (1:11907648) both Han Chinese (Zuo et al, Nat Commun 2015); rs2103876 (1:12053100) trans-ethnic Eur and South Asian (Stuart et al, HGG Adv 2022)
	3	1	chr1:15686534-17547392	rs4481843	16128205	A	G	---------+---+---?	0.943178	0.0107	4.621e-08	rs6674071	16144855	C	G	------+-----+-----	0.946485	0.0103	8.706e-08	1	-	-	-	-	-	-	-	-	-	None	.
	4	1	chr1:23908610-24528096	rs10794648	24518206	T	C	----------+---+---	0.896013	0.0107	1.491e-24	Self	-	-	-	-	-	-	-	2	rs10794648	24518206	C	1.11933	0.0107163	7.00389e-26	1	1:24518206_T/C	0.997313	Chr1:24518206	.
	.	.	.	.	.	.	.	.	.	.	.	.	.	.	.	.	.	.	.	.	rs12751091	24507213	T	0.825228	0.0318376	1.60364e-09	2	1:24507213_C/T	0.674913	.	.
	5	1	chr1:24528097-25307419	rs7523328	25294195	A	G	++++++++++++++++++	1.13474	0.0091	6.227e-44	Self	-	-	-	-	-	-	-	1	rs7523328	25294195	A	1.13474	0.00910832	8.6805e-44	36	1:25294195_G/A	0.0501726	Chr1:25291010	.
	6	1	chr1:31218841-34056003	rs34190690	33556279	T	C	++++++++++-+++-++?	1.06801	0.0113	5.589e-09	rs56308731	33557084	A	G	++++++++++-+++-+++	1.05591	0.0103	1.277e-07	1	-	-	-	-	-	-	-	-	-	None	.
	7	1	chr1:65151018-76975228	rs6701313	67712157	T	C	------------------	0.743267	0.0201	4.093e-49	Self	-	-	-	-	-	-	-	3	rs6701313	67712157	T	0.743208	0.0204913	1.54633e-47	9	1:67712157_C/T	0.280065	Chr1:67713346; Chr1:69788482	.
	.	.	.	.	.	.	.	.	.	.	.	.	.	.	.	.	.	.	.	.	rs11465754	67631431	G	1.11067	0.0097295	3.90598e-27	12	1:67631431_A/G	0.165082	.	.
	.	.	.	.	.	.	.	.	.	.	.	.	.	.	.	.	.	.	.	.	rs12033764	67734482	T	1.08777	0.00998586	3.61321e-17	15	1:67734482_C/T	0.101553	.	.
	8	1	chr1:76975229-81354028	rs34517439	78450517	A	C	+++-++-++++-++-++-	1.10241	0.0143	8.291e-12	Self	-	-	-	-	-	-	-	1	rs34517439	78450517	A	1.10241	0.0143032	9.31918e-12	1	1:78450517_C/A	0.975957	Chr1:78450517	.
	9	1	chr1:149705121-154709825	rs6701307	152590444	A	G	++++++++++++++++++	1.15558	0.0097	2.734e-50	Self	-	-	-	-	-	-	-	2	rs6701307	152590444	A	1.1557	0.00971038	3.18425e-50	23	1:152590444_G/A	0.0575396	Chr1:152591953	.
	.	.	.	.	.	.	.	.	.	.	.	.	.	.	.	.	.	.	.	.	rs61815119	151794100	G	1.0582	0.00960159	3.82712e-09	12	1:151794100_A/G	0.424878	.	.
	10	1	chr1:160650693-161975082	rs10737548	161493545	T	C	------------------	0.938474	0.0108	4.586e-09	Self	-	-	-	-	-	-	-	1	rs10737548	161493545	C	1.06556	0.0108018	4.13599e-09	5	1:161493545_T/C	0.28289	None	.
	11	1	chr1:168370940-169578628	rs12046909	168507463	T	C	--+---+---+---+---	0.915669	0.0132	2.748e-11	Self	-	-	-	-	-	-	-	1	rs12046909	168507463	T	0.915669	0.0132028	2.50965e-11	13	1:168507463_C/T	0.534495	None	rs12046909 (1:168507463) trans-ethnic Eur and South Asian (Stuart et al, HGG Adv 2022)
	12	1	chr1:169578629-175427191	rs78037977	172715702	A	G	---+----------+---	0.888963	0.0142	9.331e-17	Self	-	-	-	-	-	-	-	1	rs78037977	172715702	G	1.12491	0.014205	1.17306e-16	1	1:172715702_A/G	0.959831	Chr1:172675097	.
	13	1	chr1:192552139-199240293	rs17641524	197704717	T	C	++++++-++--++--+++	1.11127	0.0111	1.926e-21	Self	-	-	-	-	-	-	-	1	rs17641524	197704717	T	1.11127	0.0111047	2.08924e-21	8	1:197704717_C/T	0.167169	Chr1:197757846	.
	14	1	chr1:206056721-208181931	rs2297545	206651107	A	G	+++-++++++-+++-+++	1.11684	0.011	8.168e-24	Self	-	-	-	-	-	-	-	2	rs2297545	206651107	A	1.11426	0.0110127	8.88034e-23	7	1:206651107_G/A	0.466348	Chr1:206655331	.
	.	.	.	.	.	.	.	.	.	.	.	.	.	.	.	.	.	.	.	.	rs3024493	206943968	A	1.07467	0.0125105	8.58416e-09	4	1:206943968_C/A	0.338553	.	.
	15	2	chr2:23218061-28672561	rs56007024	25069727	T	C	------+-------++--	0.902849	0.015	8.043e-12	Self	-	-	-	-	-	-	-	1	rs13432743	25069392	G	1.1076	0.0150033	9.63681e-12	60	2:25069392_A/G	0.0704702	None	.
	16	2	chr2:60293242-64701421	rs35741374	61072567	T	C	++++++++++++++++++	1.12998	0.0092	3.926e-40	Self	-	-	-	-	-	-	-	2	rs1177202	61074576	G	0.884801	0.0092077	2.55923e-40	21	2:61074576_C/G	0.0981456	Chr2:61072183; Chr2:62560332	.
	.	.	.	.	.	.	.	.	.	.	.	.	.	.	.	.	.	.	.	.	rs4672505	62560332	G	0.91458	0.009404	2.20363e-21	2	2:62560332_A/G	0.556755	.	.
	17	2	chr2:101338963-105130553	rs740271	102600083	T	C	------+----+--+---	0.946769	0.0098	2.274e-08	Self	-	-	-	-	-	-	-	1	rs740271	102600083	T	0.946769	0.00980138	2.39351e-08	39	2:102600083_C/T	0.10718	None	rs1420101 (2:102957716) Han Chinese (Zuo et al, Nat Commun 2015)
	18	2	chr2:107780988-112030011	rs13029175	111629125	T	G	--+------++-------	0.941765	0.0098	7.667e-10	Self	-	-	-	-	-	-	-	1	rs13029175	111629125	T	0.941765	0.00980169	9.27619e-10	78	2:111629125_G/T	0.184499	None	.
	19	2	chr2:158889051-168506220	rs2111485	163110536	A	G	------+-----------	0.866754	0.0094	7.287e-52	Self	-	-	-	-	-	-	-	2	rs2111485	163110536	G	1.11628	0.00993192	1.65091e-28	1	2:163110536_A/G	0.969564	Chr2:163167746	.
	.	.	.	.	.	.	.	.	.	.	.	.	.	.	.	.	.	.	.	.	rs17715343	163167746	G	0.814393	0.0197606	2.75493e-25	1	2:163167746_C/G	1	.	.
	20	2	chr2:197067152-199655638	rs535047131	198534100	CT	C	---------+---++--?	0.931089	0.0129	3.167e-08	rs75415672	198535679	A	G	---------+---++---	0.941482	0.0116	2.031e-07	1	-	-	-	-	-	-	-	-	-	None	.
	21	2	chr2:230385553-231844050	rs35008063	231156484	T	G	+++++++++++++-++++	1.07519	0.012	1.397e-09	Self	-	-	-	-	-	-	-	1	rs35008063	231156484	T	1.07519	0.0120021	1.53532e-09	25	2:231156484_G/T	0.0953681	None	.
	22	2	chr2:233550331-234141356	rs6760912	234110944	A	G	+++++++++++-++++++	1.05823	0.0094	1.429e-09	Self	-	-	-	-	-	-	-	1	rs6760912	234110944	G	0.944972	0.00940168	1.74202e-09	5	2:234110944_A/G	0.605667	None	.
	23	2	chr2:238811039-239951115	rs62196011	239007563	T	C	+++++-++++++++++++	1.06641	0.0108	2.908e-09	Self	-	-	-	-	-	-	-	1	rs62196011	239007563	T	1.06641	0.0108019	2.6379e-09	163	2:239007563_C/T	0.148071	None	.
	24	3	chr3:14817509-20953022	rs7611127	17056031	A	G	-----------+------	0.928207	0.0091	2.423e-16	Self	-	-	-	-	-	-	-	1	rs7611127	17056031	A	0.928207	0.00910286	2.74024e-16	50	3:17056031_G/A	0.152336	Chr3:16996623	.
	25	3	chr3:77153111-101902027	rs10936821	101628519	T	G	----?------+------	0.898885	0.0116	4.03e-20	Self	-	-	-	-	-	-	-	1	rs10936821	101628519	G	1.11249	0.0116048	4.08137e-20	15	3:101628519_T/G	0.30042	Chr3:101647309	.
	26	3	chr3:154801181-168271146	rs9858861	156542637	C	G	------+-----------	0.949614	0.0094	3.32e-08	Self	-	-	-	-	-	-	-	1	rs9858861	156542637	C	0.949614	0.00940132	3.81464e-08	22	3:156542637_G/C	0.121287	None	rs1042636 (3:159043196) Han Chinese (Zuo et al, Nat Commun 2015)
	27	3	chr3:187461130-188326593	rs12634152	188121019	T	C	+--+--------------	0.950659	0.0092	3.434e-08	Self	-	-	-	-	-	-	-	1	rs12634152	188121019	T	0.950659	0.0092013	3.81467e-08	42	3:188121019_C/T	0.0975895	None	.
	28	3	chr3:189043925-189452847	rs16864449	189220585	A	G	++++++++++?+++-+++	1.16696	0.0257	1.827e-09	Self	-	-	-	-	-	-	-	1	rs16864449	189220585	G	0.856929	0.0257043	1.89257e-09	1	3:189220585_A/G	0.999719	None	.
	29	3	chr3:189452848-189846573	rs5855282	189662658	G	GT	----------+---+---	0.891099	0.0127	1.1e-19	Self	-	-	-	-	-	-	-	1	rs5855282	189662658	G	0.891099	0.0127053	1.1369e-19	1	3:189662658_GT/G	0.999728	Chr3:189662658	.
	30	3	chr3:196317113-198022430	rs34515026	196349234	T	C	++++++-+++-+++++++	1.0538	0.0093	1.573e-08	Self	-	-	-	-	-	-	-	1	rs34515026	196349234	C	0.948949	0.0093014	1.76523e-08	7	3:196349234_T/C	0.239759	None	.
	31	4	chr4:115297875-126481149	rs13137072	123539854	A	G	-------+-++--++---	0.916677	0.0125	2.926e-12	Self	-	-	-	-	-	-	-	2	rs6822844	123509421	T	0.911611	0.0124437	1.03136e-13	19	4:123509421_G/T	0.106741	None	rs143700362 (4:122754459) Han Chinese (Yang et al, J Invest Dermatol 2019)
	.	.	.	.	.	.	.	.	.	.	.	.	.	.	.	.	.	.	.	.	rs6835638	123601412	T	1.07728	0.0128439	6.81033e-09	30	4:123601412_C/T	0.0655086	.	.
	32	5	chr5:34566074-36433954	rs4594881	35846815	T	G	-------+---+------	0.948665	0.0096	4.661e-08	Self	-	-	-	-	-	-	-	1	rs4594881	35846815	T	0.948665	0.0096013	4.04582e-08	36	5:35846815_G/T	0.141476	None	.
	33	5	chr5:38720017-54192112	rs1992660	40415067	T	C	+++++++++-+-++-+++	1.05327	0.0093	2.474e-08	Self	-	-	-	-	-	-	-	1	rs10473187	40385134	T	1.05338	0.00930134	2.26295e-08	46	5:40385134_C/T	0.0304571	Chr5:40370724	.
	34	5	chr5:55883560-56335503	rs12654176	56058487	A	G	----?-+-----------	0.905924	0.0145	9.081e-12	Self	-	-	-	-	-	-	-	1	rs12654176	56058487	G	1.10385	0.014503	9.59825e-12	65	5:56058487_A/G	0.0749866	None	.
	35	5	chr5:95110880-96477601	rs200528525	96120310	A	AACAT	++++++++++--+-+++?	1.11405	0.0109	5.926e-23	rs30376	96120259	T	C	----------++-+----	0.907738	0.01	5.205e-22	2	rs30376	96120259	T	0.88202	0.0106738	6.15907e-32	6	5:96120259_C/T	0.210802	Chr5:96118852	.
	.	.	.	.	.	.	.	.	.	.	.	.	.	.	.	.	.	.	.	.	rs2247650	96229750	T	0.927739	0.00970952	1.11945e-14	176	5:96229750_G/T	0.0188927	.	.
	36	5	chr5:126940944-134968415	rs848	131996500	A	C	------------------	0.85385	0.0114	1.207e-43	Self	-	-	-	-	-	-	-	2	rs848	131996500	C	1.16638	0.0114326	2.6067e-41	4	5:131996445_A/G	0.346979	Chr5:131996445	.
	.	.	.	.	.	.	.	.	.	.	.	.	.	.	.	.	.	.	.	.	rs6867080	130164018	C	0.942562	0.0104228	1.38336e-08	196	5:130164018_T/C	0.0786939	.	.
	37	5	chr5:148808822-150916745	rs8177833	150466690	G	GC	++++++++++++++++++	1.42447	0.0181	7.771e-85	Self	-	-	-	-	-	-	-	1	rs8177833	150466690	G	1.42447	0.0181335	8.88859e-85	3	5:150466690_GC/G	0.858157	Chr5:150469973	.
	38	5	chr5:155456446-159387074	rs918518	158826493	A	G	++++++++++++++-+++	1.34608	0.0106	8.54e-172	Self	-	-	-	-	-	-	-	7	rs918518	158826493	G	0.795803	0.0128888	2.88466e-70	1	5:158826493_A/G	0.972537	Chr5:158829527	.
	.	.	.	.	.	.	.	.	.	.	.	.	.	.	.	.	.	.	.	.	rs62377586	158766022	A	0.837882	0.0106199	2.76509e-62	12	5:158766022_G/A	0.276475	.	.
	.	.	.	.	.	.	.	.	.	.	.	.	.	.	.	.	.	.	.	.	rs10077858	158614087	C	0.86361	0.0128382	3.25963e-30	1	5:158614087_A/C	0.999967	.	.
	.	.	.	.	.	.	.	.	.	.	.	.	.	.	.	.	.	.	.	.	5_158857873_C_A	158857873	A	1.26895	0.0217252	5.72057e-28	2	5:158857873_C/A	0.903286	.	.
	.	.	.	.	.	.	.	.	.	.	.	.	.	.	.	.	.	.	.	.	rs113630578	158823994	G	1.3586	0.0285895	8.28204e-27	2	5:158823994_A/G	0.749527	.	.
	.	.	.	.	.	.	.	.	.	.	.	.	.	.	.	.	.	.	.	.	rs6894840	158625788	G	1.09553	0.0111365	2.56017e-16	6	5:158625788_T/G	0.599186	.	.
	.	.	.	.	.	.	.	.	.	.	.	.	.	.	.	.	.	.	.	.	rs147305561	158835261	G	0.921497	0.0106478	1.61386e-14	13	5:158835261_GTTCT/G	0.408507	.	.
	39	6	chr6:1-1283320	rs9504361	577820	A	G	+++++++-+++++-++++	1.09944	0.0094	1.035e-23	Self	-	-	-	-	-	-	-	2	rs9504361	577820	G	0.909523	0.00940475	6.523e-24	1	6:577820_A/G	0.991803	Chr6:577820	.
	.	.	.	.	.	.	.	.	.	.	.	.	.	.	.	.	.	.	.	.	rs114122513	491377	C	0.803063	0.0269096	3.62936e-16	1	6:491377_T/C	1	.	.
	40	6	chr6:20236286-21683621	rs7748720	20689945	A	G	+++-++-+++-++--+++	1.08959	0.011	7.295e-15	Self	-	-	-	-	-	-	-	1	rs7748720	20689945	A	1.08959	0.0110031	6.29782e-15	6	6:20689945_G/A	0.448883	Chr6:20689945	.
	41	6	chr6:24014202-36343527	rs12189871	31251924	T	C	+++++++++++++++?++	3.3062	0.0143	1.78e-1524	rs58102217	31346655	A	G	++++++++++++++++++	3.50433	0.0191	1.01e-934	N/A	-	-	-	-	-	-	1	6:31346655_G/A	1	Chr6:30916259	.
	42	6	chr6:110654996-123108402	rs33980500	111913262	T	C	++++++++++++++++++	1.38583	0.0161	1.24e-91	Self	-	-	-	-	-	-	-	3	rs33980500	111913262	T	1.30969	0.0174434	5.81482e-54	1	6:111913262_C/T	1	Chr6:111929862	.
	.	.	.	.	.	.	.	.	.	.	.	.	.	.	.	.	.	.	.	.	rs13199291	111942781	T	1.13708	0.0183013	2.22798e-12	2	6:111615473_C/T	0.860401	.	.
	.	.	.	.	.	.	.	.	.	.	.	.	.	.	.	.	.	.	.	.	rs6908585	111932873	T	0.938412	0.0100715	2.76304e-10	1	6:111932873_C/T	0.997774	.	.
	43	6	chr6:137606494-138302841	rs582757	138197824	T	C	-------------+----	0.869271	0.01	6.923e-45	Self	-	-	-	-	-	-	-	2	rs582757	138197824	T	0.868723	0.0100096	6.72584e-45	4	6:138197824_C/T	0.501666	Chr6:138197824	.
	.	.	.	.	.	.	.	.	.	.	.	.	.	.	.	.	.	.	.	.	rs9321623	137958265	T	0.94015	0.00920228	1.99233e-11	33	6:137958265_C/T	0.0655542	.	.
	44	6	chr6:158193486-159950480	rs2451258	159506600	T	C	------+--+----+---	0.916127	0.0096	5.688e-20	Self	-	-	-	-	-	-	-	1	rs2451258	159506600	T	0.916127	0.00960388	7.42168e-20	7	6:159506600_C/T	0.490104	Chr6:159506600	.
	45	7	chr7:16654963-17593990	rs78233367	17165436	T	C	+++-+++++++-+-++++	1.06332	0.0108	1.261e-08	Self	-	-	-	-	-	-	-	1	rs78233367	17165436	C	0.940447	0.0108016	1.31313e-08	8	7:17165436_T/C	0.366414	None	.
	46	7	chr7:28712513-29197970	rs117744081	29132279	A	G	----------+-----+-	0.866667	0.0252	1.371e-08	Self	-	-	-	-	-	-	-	1	rs117744081	29132279	G	1.15385	0.0252038	1.3651e-08	7	7:29132279_A/G	0.820609	None	.
	47	7	chr7:36550522-37489496	rs75993298	37404798	T	C	------------------	0.903752	0.0147	4.984e-12	Self	-	-	-	-	-	-	-	1	rs60600003	37382465	G	1.11016	0.0151034	4.54909e-12	39	7:37382465_T/G	0.0803755	Chr7:37385365	.
	48	7	chr7:127908745-129931330	rs4728141	128567032	T	C	-----------+-+----	0.936693	0.0092	1.263e-12	Self	-	-	-	-	-	-	-	1	rs4728141	128567032	C	1.06759	0.00920221	1.18603e-12	5	7:128567032_T/C	0.697636	None	.
	49	8	chr8:59726957-62003563	rs79376089	61841979	A	G	+++++-++++++++++++	1.16102	0.0216	4.979e-12	Self	-	-	-	-	-	-	-	2	rs79376089	61841979	A	1.16736	0.021626	8.32948e-13	1	8:61841979_G/A	0.999982	None	.
	.	.	.	.	.	.	.	.	.	.	.	.	.	.	.	.	.	.	.	.	rs71245537	61851852	CT	0.906462	0.01732	1.42739e-08	5	8:61851852_C/CT	0.804213	.	.
	50	8	chr8:80770876-81331520	rs7828306	81298643	T	G	---------+--+-+---	0.93314	0.0098	2.079e-12	Self	-	-	-	-	-	-	-	1	rs7828306	81298643	T	0.93314	0.00980232	1.67035e-12	8	8:81298643_G/T	0.74114	None	.
	51	8	chr8:126411670-126764777	rs4242369	126439406	T	C	----------+------+	0.944311	0.0095	1.751e-09	Self	-	-	-	-	-	-	-	1	rs4242369	126439406	C	1.05897	0.00950169	1.63444e-09	2	8:126439406_T/C	0.923014	None	.
	52	8	chr8:129309450-130380941	rs77247401	129561216	CTG	C	----?-+--+---+----	0.919891	0.0142	3.775e-09	Self	-	-	-	-	-	-	-	1	rs77247401	129561216	CTG	0.919891	0.0142025	4.12103e-09	59	8:129561216_C/CTG	0.0455638	None	.
	53	9	chr9:31118528-36745517	rs11795343	32523737	T	C	+++-+++++++-+-++++	1.10263	0.0093	1.021e-25	Self	-	-	-	-	-	-	-	2	rs11795343	32523737	C	0.895501	0.00956671	8.57722e-31	1	9:32523737_T/C	0.999145	Chr9:32523737	.
	.	.	.	.	.	.	.	.	.	.	.	.	.	.	.	.	.	.	.	.	rs7042042	32451144	G	1.05788	0.0098706	1.19748e-08	48	9:32451144_A/G	0.215165	.	.
	54	9	chr9:110137536-112778707	rs7860780	110772665	T	C	+++++++++++++-++++	1.07562	0.0093	6.044e-15	Self	-	-	-	-	-	-	-	3	rs7860780	110772665	C	0.923269	0.00945014	2.9633e-17	59	9:110773245_G/A	0.127935	Chr9:110792282	.
	.	.	.	.	.	.	.	.	.	.	.	.	.	.	.	.	.	.	.	.	rs10979206	110860513	C	1.13623	0.0189723	1.67481e-11	16	9:110860513_T/C	0.14746	.	.
	.	.	.	.	.	.	.	.	.	.	.	.	.	.	.	.	.	.	.	.	rs562125	110735163	C	1.06711	0.0102268	2.13654e-10	20	9:110735163_A/C	0.213755	.	.
	55	9	chr9:116735584-117700280	rs1407308	117570223	T	G	--------+---++----	0.947243	0.0091	2.427e-09	Self	-	-	-	-	-	-	-	1	rs1407308	117570223	G	1.0557	0.00910149	2.59964e-09	19	9:117570223_T/G	0.201494	Chr9:117558703	.
	56	10	chr10:5985447-6270160	rs61839660	6094697	T	C	+++++++++-+++-++++	1.11717	0.016	4.842e-12	Self	-	-	-	-	-	-	-	1	rs61839660	6094697	T	1.11717	0.016004	4.41292e-12	11	10:6094697_C/T	0.738588	None	.
	57	10	chr10:6270161-6618515	rs4750517	6520458	A	G	++++++++++++++++++	1.05717	0.0099	1.998e-08	Self	-	-	-	-	-	-	-	1	rs4750517	6520458	G	0.945917	0.00990145	1.96176e-08	6	10:6520458_A/G	0.315739	None	.
	58	10	chr10:60666006-71627683	rs2944542	64369999	C	G	+--+---------+----	0.944972	0.0094	1.869e-09	Self	-	-	-	-	-	-	-	1	rs2944542	64369999	G	1.05823	0.00940162	1.74157e-09	8	10:64369999_C/G	0.183527	Chr10:64369999	.
	59	10	chr10:73284303-77997067	rs2664280	75617344	A	T	------------------	0.913109	0.0092	3.188e-23	Self	-	-	-	-	-	-	-	1	rs2459446	75601596	T	0.913109	0.00920425	5.29704e-23	11	10:75601596_C/T	0.117885	Chr10:75601596	.
	60	10	chr10:80876153-81187765	rs1250546	81032532	A	G	++++++++++-++-++++	1.09593	0.0092	3.747e-23	Self	-	-	-	-	-	-	-	1	rs1250546	81032532	G	0.91247	0.00920425	2.47358e-23	5	10:81032532_A/G	0.747403	Chr10:81043743	.
	61	10	chr10:85458470-92005591	rs74559740	89637201	A	T	+++-++-++++-++++++	1.20816	0.0329	9.39e-09	Self	-	-	-	-	-	-	-	1	rs74559740	89637201	A	1.20816	0.0329056	9.09754e-09	7	10:89637201_T/A	0.759234	Chr10:89824771	.
	62	10	chr10:92876528-95396109	rs11187128	94429708	T	G	++++++-+++-++++++?	1.06088	0.0104	1.182e-08	rs9420589	94450233	T	G	----------++-----+	0.954851	0.0092	4.887e-07	1	-	-	-	-	-	-	-	-	-	None	.
	63	10	chr10:100242738-107998488	rs10883448	101904344	A	G	---++-----++------	0.928857	0.0093	2.381e-15	Self	-	-	-	-	-	-	-	1	rs10883448	101904344	A	0.928857	0.00930277	2.13705e-15	19	10:101904344_G/A	0.40383	Chr10:102038641	.
	64	11	chr11:36091454-36397338	rs7108441	36351781	A	G	++++++++++++++++++	1.09823	0.0104	2.298e-19	Self	-	-	-	-	-	-	-	1	rs7108441	36351781	G	0.910556	0.0104041	2.13532e-19	3	11:36351781_A/G	0.749755	None	.
	65	11	chr11:36397339-36897877	rs74688172	36430658	A	G	+++++++++-++++-+++	1.25458	0.0248	5.63e-20	Self	-	-	-	-	-	-	-	1	rs74688172	36430658	A	1.25458	0.024808	6.11974e-20	18	11:36430658_G/A	0.132354	None	.
	66	11	chr11:63157253-69545170	rs118086960	65593444	A	T	----------+--+---?	0.914114	0.0105	9.001e-18	rs663743	64107735	A	G	------+----+------	0.920351	0.0097	1.037e-17	2	rs663743	64107735	A	0.920816	0.00970359	1.87228e-17	12	11:64107735_G/A	0.38993	Chr11:65593444; Chr11:64053157	.
	.	.	.	.	.	.	.	.	.	.	.	.	.	.	.	.	.	.	.	.	rs111953392	65595697	A	1.09846	0.0121037	8.57727e-15	8	11:65595697_G/A	0.30298	.	.
	67	11	chr11:70381300-76516253	rs2212434	76281593	T	C	++-++++-+-++++++++	1.05264	0.0092	2.562e-08	Self	-	-	-	-	-	-	-	1	rs2212434	76281593	T	1.05264	0.00920133	2.47133e-08	27	11:76281593_C/T	0.26379	None	.
	68	11	chr11:109864800-110703537	rs10594885	109982701	CAT	C	++++++++++--++++++	1.08665	0.0099	3.788e-17	Self	-	-	-	-	-	-	-	1	rs4633430	109974444	T	0.920996	0.00980323	4.65121e-17	58	11:109974444_A/T	0.0410816	Chr11:109962432	.
	69	11	chr11:117298216-120390709	rs7110845	120175749	A	G	+++++++++-++++++++	1.07004	0.0092	2.306e-13	Self	-	-	-	-	-	-	-	1	rs7110845	120175749	G	0.934541	0.00920233	1.88328e-13	2	11:120175749_A/G	0.890948	None	.
	70	11	chr11:127317610-128759526	rs7120822	128390069	A	T	----------++------	0.90303	0.0108	3.098e-21	Self	-	-	-	-	-	-	-	3	rs7117118	128396738	G	1.107	0.0108124	5.36999e-21	6	11:128396738_A/G	0.278013	Chr11:128391937	.
	.	.	.	.	.	.	.	.	.	.	.	.	.	.	.	.	.	.	.	.	rs7933433	128194450	T	1.08186	0.00975808	7.40777e-16	6	11:128194450_G/T	0.255923	.	.
	.	.	.	.	.	.	.	.	.	.	.	.	.	.	.	.	.	.	.	.	rs73018928	128172643	A	0.935291	0.0110631	1.47629e-09	18	11:128172643_T/A	0.129575	.	.
	71	12	chr12:669954-1079588	rs10849557	901531	T	C	++--++++++++++++++	1.05454	0.0093	1.017e-08	Self	-	-	-	-	-	-	-	1	rs10774465	923311	A	1.05401	0.00920141	1.08732e-08	20	12:923311_G/A	0.0798001	None	.
	72	12	chr12:5750131-6478092	rs6489711	6468303	T	C	++++++-++-++++-+++	1.06823	0.0097	1.012e-11	Self	-	-	-	-	-	-	-	1	rs6489711	6468303	C	0.936131	0.00970224	1.0278e-11	1	12:6468303_T/C	0.979435	None	.
	73	12	chr12:10481523-11752307	rs17513937	10574001	T	C	---+---------+---?	0.924132	0.0108	2.198e-13	rs11838084	10580303	T	C	+++-+++++++++-++++	1.06994	0.0098	5.748e-12	1	rs11838084	10580303	C	0.934634	0.00980215	5.33182e-12	15	12:10580303_T/C	0.319944	Chr12:10597207	.
	74	12	chr12:52647027-61740306	rs111580405	56739557	A	G	+++++++++++++++++?	1.31167	0.0208	9.808e-39	rs184104056	56688237	A	G	------------------	0.786943	0.0186	4.52e-38	3	rs184104056	56688237	A	0.81136	0.0189357	2.45966e-28	82	12:56737973_A/G	0.0416191	Chr12:56741228	.
	.	.	.	.	.	.	.	.	.	.	.	.	.	.	.	.	.	.	.	.	rs10876864	56401085	A	0.92814	0.00936124	1.638e-15	10	12:56401085_G/A	0.653284	.	.
	.	.	.	.	.	.	.	.	.	.	.	.	.	.	.	.	.	.	.	.	rs73127340	56605358	T	1.21312	0.0351452	3.86305e-08	22	12:56605358_C/T	0.40021	.	.
	75	12	chr12:94514599-94922415	rs79611018	94544520	A	G	-------+---+--+---	0.843834	0.0287	3.414e-09	Self	-	-	-	-	-	-	-	1	rs79611018	94544520	A	0.843834	0.0287049	3.3113e-09	1	12:94544520_G/A	0.954306	None	.
	76	12	chr12:109025044-113264274	rs3184504	111884608	T	C	+++-++++++--+-++++	1.0847	0.0092	8.974e-19	Self	-	-	-	-	-	-	-	1	rs3184504	111884608	C	0.921917	0.00920345	1.0132e-18	4	12:111884608_T/C	0.42706	Chr12:112059557	.
	77	12	chr12:122482793-125318107	rs10847516	122665173	A	G	---------+---+---?	0.930252	0.01	4.727e-13	rs7968808	122661791	T	C	+++++++++-+++-++++	1.0662	0.0093	4.412e-12	1	rs7968808	122661791	T	1.0662	0.00930214	5.5446e-12	23	12:122661791_C/T	0.127691	Chr12:122668326	.
	78	13	chr13:44667957-45441012	rs35286429	45322344	CA	C	----------++------	0.941859	0.0096	4.02e-10	Self	-	-	-	-	-	-	-	1	rs35286429	45322344	CA	0.941859	0.00960173	4.41905e-10	15	13:45322344_C/CA	0.0952934	Chr13:45321731	.
	79	13	chr13:47817612-61266475	rs9591325	50811220	T	C	+++-++++++-++++-++	1.10318	0.018	4.782e-08	Self	-	-	-	-	-	-	-	1	rs9591325	50811220	C	0.906468	0.0180025	4.90258e-08	14	13:50811220_T/C	0.28834	Chr13:50811220	.
	80	13	chr13:99264865-100630234	rs9513593	99950260	A	G	---------++--++---	0.928115	0.0119	3.468e-10	Self	-	-	-	-	-	-	-	1	rs9513593	99950260	A	0.928115	0.0119022	3.66324e-10	27	13:99950260_G/A	0.0771974	Chr13:99950260	.
	81	14	chr14:34811948-36944416	rs8016947	35832666	T	G	------------------	0.87197	0.0092	3.411e-50	Self	-	-	-	-	-	-	-	2	rs8016947	35832666	G	1.12163	0.00970693	2.90985e-32	1	14:35832666_T/G	0.999668	Chr14:35839236	.
	.	.	.	.	.	.	.	.	.	.	.	.	.	.	.	.	.	.	.	.	rs7148066	35847810	G	1.09937	0.0130777	4.34351e-13	6	14:35847810_A/G	0.3889	.	.
	82	14	chr14:98264711-98989021	rs79470265	98649129	A	C	+++++++++++++-+++?	1.11472	0.0126	7.362e-18	rs7144406	98659847	A	G	+++++++++++++-+++-	1.09878	0.0115	2.297e-16	1	rs7144406	98659847	G	0.910101	0.0115038	2.6421e-16	6	14:98659847_A/G	0.370361	chr14:98668778:D	.
	83	14	chr14:105095763-107349540	rs3825765	105532812	A	G	+++-++++++++++-+++	1.06865	0.0102	7.773e-11	Self	-	-	-	-	-	-	-	1	rs3825765	105532812	G	0.935756	0.010202	7.5906e-11	52	14:105532812_A/G	0.0594155	None	.
	84	15	chr15:30641318-32568050	rs28510484	31637569	C	G	------+----+-++---	0.930624	0.0124	6.832e-09	Self	-	-	-	-	-	-	-	1	rs28510484	31637569	C	0.930624	0.012402	6.73237e-09	3	15:31637569_G/C	0.467386	Chr15:31637666	.
	85	15	chr15:69959886-70342564	rs12912487	70032794	A	G	---+------+--+----	0.914388	0.0157	1.088e-08	Self	-	-	-	-	-	-	-	1	rs36052700	70033664	T	0.91448	0.0156023	1.00482e-08	42	15:70033664_C/T	0.0434498	None	.
	86	15	chr15:81133059-87694252	rs7171410	85673696	A	G	+++-++++++--++++++	1.05338	0.0094	3.609e-08	Self	-	-	-	-	-	-	-	1	rs7171410	85673696	G	0.949329	0.00940136	3.18204e-08	235	15:85673696_A/G	0.514136	None	rs35343117 (15:86079115) previously identified in Eur but did not replicate (Tsoi et al, Nat Commun 2015)
	87	16	chr16:10994665-11612938	rs2021511	11344903	T	C	--------------+---	0.899155	0.0101	1.05e-25	Self	-	-	-	-	-	-	-	2	rs2021511	11344903	T	0.902816	0.0101286	5.89041e-24	3	16:11344903_C/T	0.726917	Chr16:11354091	.
	.	.	.	.	.	.	.	.	.	.	.	.	.	.	.	.	.	.	.	.	rs7403919	11085968	T	0.945885	0.00942369	3.55463e-09	72	16:11085968_C/T	0.357654	.	.
	88	16	chr16:28020777-51066021	rs13708	31000809	A	G	--------------+---	0.927836	0.0094	1.242e-15	Self	-	-	-	-	-	-	-	2	rs9938550	30999142	G	0.928747	0.00930296	1.93054e-15	95	16:30999142_A/G	0.0315928	Chr16:31021078	.
	.	.	.	.	.	.	.	.	.	.	.	.	.	.	.	.	.	.	.	.	rs8056259	28272373	T	1.06548	0.0106023	2.20408e-09	3	16:28272373_C/T	0.412692	.	.
	89	17	chr17:4455699-5737306	rs139021596	4559281	CACAA	C	--+---------?----?	0.930159	0.0129	2.145e-08	17_4610727_A_AC	4610727	A	AC	--?---------------	0.939319	0.0113	2.954e-08	1	17_4610727_A_AC	4610727	AC	1.0646	0.0113018	3.04345e-08	126	17:4610727_A/AC	0.0442199	None	.
	90	17	chr17:15305646-30899190	rs28998802	26124908	A	G	++++++++++++++++++	1.17422	0.013	4.204e-35	Self	-	-	-	-	-	-	-	3	rs28998802	26124908	A	1.20613	0.0133261	6.34732e-45	1	17:26124908_G/A	1	Chr17:26124908	.
	.	.	.	.	.	.	.	.	.	.	.	.	.	.	.	.	.	.	.	.	rs2779248	26127832	C	1.10672	0.00966167	9.10062e-26	2	17:26127832_T/C	0.608534	.	.
	.	.	.	.	.	.	.	.	.	.	.	.	.	.	.	.	.	.	.	.	rs9903944	26180739	G	0.94711	0.0092427	4.12198e-09	43	17:26180739_A/G	0.104935	.	.
	91	17	chr17:35285540-48123759	rs73986523	40270062	T	C	+++++++++++++++++?	1.19113	0.0224	6.423e-15	rs35950888	40499198	A	G	-----------+-+----	0.936786	0.0096	1.03e-11	3	rs17884075	40541608	A	0.932728	0.00962372	4.60572e-13	28	17:40541608_AC/A	0.0494609	Chr17:40536396	.
	.	.	.	.	.	.	.	.	.	.	.	.	.	.	.	.	.	.	.	.	rs112098825	40302271	G	0.863167	0.020751	1.33082e-12	22	17:40302271_A/G	0.0769849	.	.
	.	.	.	.	.	.	.	.	.	.	.	.	.	.	.	.	.	.	.	.	rs35971701	43359891	C	0.93696	0.0116021	1.99646e-08	1939	17:43359891_T/C	0.181193	.	.
	92	17	chr17:72028045-74910437	rs544081912	73801480	G	GA	++++++++++++?-+++?	1.12199	0.0138	6.42e-17	rs4630610	73822583	A	C	++++++++++++-+++++	1.10827	0.0127	5.646e-16	1	rs4630610	73822583	A	1.10827	0.0127039	5.86966e-16	10	17:73822583_C/A	0.277247	Chr17:73890363	.
	93	17	chr17:77943023-79335567	rs11653893	78178830	A	G	+++-++-++++++-++++	1.08296	0.0091	2.41e-18	Self	-	-	-	-	-	-	-	1	rs11653893	78178830	G	0.923393	0.00910328	2.03943e-18	9	17:78178830_A/G	0.193484	Chr17:78175483	.
	94	18	chr18:11874987-13422926	rs547226169	12875316	T	TA	------+----+-++--?	0.912379	0.0108	2.478e-17	rs559406	12857002	T	G	------+----+-++---	0.928486	0.0092	5.184e-16	1	rs559406	12857002	T	0.928486	0.00920285	7.46132e-16	1	18:12857002_G/T	0.999111	Chr18:12857002	.
	95	18	chr18:48232596-55847091	rs34689541	51797526	CAAAG	C	+++-+++++++++-++++	1.11293	0.0099	2.841e-27	Self	-	-	-	-	-	-	-	1	rs34689541	51797526	CAAAG	1.11293	0.00990544	3.36247e-27	63	18:51797526_C/CAAAG	0.0480591	Chr18:51816394	.
	96	19	chr19:609759-1285288	19_936353_C_G	936353	C	G	----+-------++----	0.927743	0.0136	3.36e-08	Self	-	-	-	-	-	-	-	1	rs10404332	940928	C	1.0767	0.0134018	3.50403e-08	28	19:936353_C/G	0.0847642	None	.
	97	19	chr19:3906651-4551554	rs79657645	4328755	C	G	---+--?----+?-+---	0.790176	0.0389	1.425e-09	Self	-	-	-	-	-	-	-	1	rs79657645	4328755	C	0.790176	0.0389073	1.42311e-09	2	19:4328755_G/C	0.697726	None	.
	98	19	chr19:10038972-11280551	rs34536443	10463118	C	G	------------?-----	0.601577	0.027	2.632e-79	Self	-	-	-	-	-	-	-	3	rs34536443	10463118	C	0.621814	0.0281716	8.14171e-64	1	19:10463118_G/C	1	Chr19:10463118; Chr19:10886206	.
	.	.	.	.	.	.	.	.	.	.	.	.	.	.	.	.	.	.	.	.	rs12720356	10469975	C	0.822762	0.0166805	1.34292e-31	1	19:10469975_A/C	0.999967	.	.
	.	.	.	.	.	.	.	.	.	.	.	.	.	.	.	.	.	.	.	.	rs7343087	10585233	G	0.923428	0.0125322	2.06291e-10	77	19:10585233_A/G	0.153109	.	.
	99	19	chr19:17783937-19065462	rs8107351	18612758	A	G	+++++++++-+++-++++	1.07519	0.0095	1.888e-14	Self	-	-	-	-	-	-	-	1	rs1560119	18573675	G	1.07487	0.00940255	1.60624e-14	45	19:18573675_A/G	0.0502005	None	.
	100	19	chr19:32573487-34140146	rs75826800	33874354	T	C	---+---+--+-------	0.935382	0.0106	3.32e-10	Self	-	-	-	-	-	-	-	1	rs75826800	33874354	T	0.935382	0.0106019	2.9622e-10	22	19:33874354_C/T	0.142471	None	.
	101	19	chr19:48509877-49415794	rs516246	49206172	T	C	++-+++++++++++++++	1.06801	0.0091	6.401e-13	Self	-	-	-	-	-	-	-	1	rs516246	49206172	T	1.06801	0.00910222	4.86545e-13	41	19:49206172_C/T	0.281403	Chr19:49206417	.
	102	20	chr20:45930662-48176258	rs557754609	47376086	CAA	C	--?---?+?-?+-++?-?	0.861741	0.0272	4.598e-08	rs4809724	47355462	A	G	---+-+----+-+-+---	0.949614	0.0112	3.664e-06	1	-	-	-	-	-	-	-	-	-	None	.
	103	20	chr20:48176259-49595819	rs57717749	48560372	T	C	------+----------?	0.879941	0.0102	4.326e-36	rs2235616	48569127	A	G	------+-----------	0.893061	0.0092	1.563e-34	2	rs6125829	48568929	T	0.903978	0.00935293	3.69933e-27	31	20:48574454_G/A	0.0639426	Chr20:48574454	.
	.	.	.	.	.	.	.	.	.	.	.	.	.	.	.	.	.	.	.	.	rs6020200	48633764	A	1.09815	0.0127042	1.7064e-13	31	20:48633764_G/A	0.523435	.	.
	104	20	chr20:49595820-51901210	rs6067808	50142524	C	G	-------+-+--------	0.938286	0.0092	3.729e-12	Self	-	-	-	-	-	-	-	1	rs6067808	50142524	G	1.06577	0.0092021	4.44262e-12	3	20:50142524_C/G	0.619637	None	.
	105	21	chr21:37997683-41109472	rs2836747	40282556	A	G	++++++++++--++++++	1.05654	0.0094	5.254e-09	Self	-	-	-	-	-	-	-	1	rs2836747	40282556	G	0.946485	0.00940157	4.91324e-09	2	21:40282556_A/G	0.913397	None	.
	106	22	chr22:1-17713187	rs917864	17565932	T	C	++++??-++++-+--+++	1.07519	0.0123	3.869e-09	Self	-	-	-	-	-	-	-	1	rs917864	17565932	C	0.930066	0.0123023	3.78723e-09	30	22:17565932_T/C	0.0616554	None	.
	107	22	chr22:19717883-20948848	rs165687	20867265	A	G	-+++++-++++-+?-+++	1.06237	0.0108	2.364e-08	Self	-	-	-	-	-	-	-	1	rs165687	20867265	A	1.06237	0.0108016	2.1308e-08	41	22:20867265_G/A	0.20186	None	.
	108	22	chr22:21632372-22758253	rs131656	21917450	A	G	+++-++++++++++++++	1.11728	0.0114	2.38e-22	Self	-	-	-	-	-	-	-	1	rs7445	21977047	T	1.11516	0.0112049	2.2936e-22	58	22:21977047_C/T	0.0336961	Chr22:21974703	.
	109	22	chr22:37004484-37559474	22_37259605_T_C	37259605	T	C	------?+--?---+---	0.909009	0.012	1.51e-15	Self	-	-	-	-	-	-	-	1	rs10622881	37255235	CTCTT	1.10916	0.0130045	1.63285e-15	3	22:37255235_C/CTCTT	0.379775	None	.

### Sheet: Supplementary Table 2
	Supplementary Table 2: Previously reported European psoriasis susceptibility loci not found genome-wide significantly associated
	Chr, chromosome; EA, effect allele; NEA non-effect allele; OR, odds ratio; P, meta-analysis p-value.
	Previously reported lead variant				Meta-analysis results (previously reported lead variant)						Meta-analysis results (lowest p-value within 1Mb)
	Variant	Chr	Position (hg19)	Publication	EA	NEA	Direction	Odds ratio	Std Err log(OR)	P	Position (hg19)	EA	NEA	Direction	Odds ratio	Std Err log(OR)	P
	rs34394770	13	40333369	Yin et al, Nat Commun (2015)	T	C	+++-++-+++++++-+++	1.0454	0.0095	3.112e-06	40299842	A	ATAG	---+--+------++--?	0.947527	0.0106	3.741e-07
	rs8128234	21	36470865	Yin et al, Nat Commun (2015)	T	C	++++++++++-+++++++	1.04603	0.0113	6.503e-05	36506470	T	G	++++-+-++--++++++?	1.08741	0.0156	8.45e-08

### Sheet: Supplementary Table 3
	Supplementary Table 3: Summary of loci newly reported in Europeans
	Chr, chromosome; EA, effect allele; NEA non-effect allele; PP, posterior probability. Newly reported loci with multiple independent association signals are shaded grey.
	a Signals not falling within a gene body (between transcript start and end) are reported as distance from transcription start site of up- and down-stream genes
	b Distance measured from association signal lead variant to transcription start site
	Region #	Chr	Association signal lead variant							Number of independent signals	Closest protein-codinga	All protein-coding within 250kbb
			rsID	Position (hg19)	EA	NEA	Odds ratio	Std Err log(OR)	P-value
	2	1	rs78088488	12047368	CA	C	0.918788	0.0109	6.339e-15	1	MFN2 (within)	12 (CLCN6, VPS13D, KIAA2013, PLOD1, MIIP, MFN2, MTHFR, TNFRSF1B, NPPB, TNFRSF8, NPPA, C1orf167)
	3	1	rs4481843	16128205	A	G	0.943178	0.0107	4.621e-08	1	FBLIM1 (-43 KB); UQCRHL (+6 KB)	14 (PLEKHM2, DDI2, HSPB7, CLCNKA, SLC25A34, FBLIM1, AGMAT, ZBTB17, SRARP, RSC1A1, CLCNKB, TMEM82, UQCRHL, SPEN)
	6	1	rs34190690	33556279	T	C	1.06801	0.0113	5.589e-09	1	AZIN2 (within)	9 (FNDC5, HPCA, AZIN2, A3GALT2, TMEM54, RNF19B, TRIM62, ZNF362, AK2)
	10	1	rs10737548	161493545	T	C	0.938474	0.0108	4.586e-09	1	FCGR2A (-18 KB); HSPA6 (+1 KB)	13 (HSPA6, SDHC, FCRLA, ATF6, FCGR2B, FCGR2A, FCGR3A, FCGR3B, FCRLB, CFAP126, MPZ, DUSP12, FCGR2C)
	11	1	rs12046909	168507463	T	C	0.915669	0.0132	2.748e-11	1	TBX19 (-257 KB); XCL2 (+6 KB)	3 (XCL2, XCL1, DPT)
	15	2	rs56007024	25069727	T	C	0.902849	0.015	8.043e-12	1	ADCY3 (within)	5 (EFR3B, CENPO, DNAJC27, ADCY3, PTRHD1)
	17	2	rs740271	102600083	T	C	0.946769	0.0098	2.274e-08	1	MAP4K4 (-286 KB); IL1R2 (+8 KB)	3 (IL1RL2, IL1R2, IL1R1)
	18	2	rs13029175	111629125	T	G	0.941765	0.0098	7.667e-10	1	ACOXL (within)	3 (BCL2L11, BUB1, ACOXL)
	20	2	rs535047131	198534100	CT	C	0.931089	0.0129	3.167e-08	1	RFTN2 (within)	10 (PLCL1, SF3B1, RFTN2, HSPE1, HSPE1-MOB4, MOB4, HSPD1, COQ10B, MARS2, BOLL)
	21	2	rs35008063	231156484	T	G	1.07519	0.012	1.397e-09	1	SP140 (within)	5 (SP140, SP140L, SP110, SP100, SLC16A14)
	22	2	rs6760912	234110944	A	G	1.05823	0.0094	1.429e-09	1	INPP5D (within)	6 (INPP5D, NGEF, NEU2, ATG16L1, SAG, DGKD)
	23	2	rs62196011	239007563	T	C	1.06641	0.0108	2.908e-09	1	SCLY (within)	11 (ESPNL, KLHL30, ERFE, HES6, TRAF3IP1, UBE2F, RAMP1, UBE2F-SCLY, SCLY, ILKAP, PER2)
	26	3	rs9858861	156542637	C	G	0.949614	0.0094	3.32e-08	1	TIPARP (-150 KB); LEKR1 (+2 KB)	2 (LEKR1, TIPARP)
	27	3	rs12634152	188121019	T	C	0.950659	0.0092	3.434e-08	1	LPP (within)	1 (LPP)
	28	3	rs16864449	189220585	A	G	1.16696	0.0257	1.827e-09	1	TPRG1 (-331 KB); TP63 (+129 KB)	1 (TP63)
	30	3	rs34515026	196349234	T	C	1.0538	0.0093	1.573e-08	1	FBXO45 (-54 KB); NRROS (+17 KB)	10 (FBXO45, RNF168, WDR53, UBXN7, NRROS, PAK2, CEP19, PIGX, SENP5, SMCO1)
	31	4	rs13137072	123539854	A	G	0.916677	0.0125	2.926e-12	2	Signal 1: IL2 (-132 KB); IL21 (+33 KB) Signal 2: IL21 (-59 KB); BBS12 (+52 KB)	Signal 1: 5 (FGF2, BBS12, ADAD1, IL2, IL21) Signal 2: 6 (NUDT6, FGF2, SPATA5, BBS12, IL2, IL21)
	32	5	rs4594881	35846815	T	G	0.948665	0.0096	4.661e-08	1	SPEF2 (-229 KB); IL7R (+10 KB)	5 (UGT3A2, SPEF2, UGT3A1, CAPSL, IL7R)
	34	5	rs12654176	56058487	A	G	0.905924	0.0145	9.081e-12	1	ANKRD55 (-529 KB); MAP3K1 (+53 KB)	3 (SETD9, MIER3, MAP3K1)
	45	7	rs78233367	17165436	T	C	1.06332	0.0108	1.261e-08	1	AGR3 (-244 KB); AHR (+173 KB)	2 (AHR, AGR3)
	46	7	rs117744081	29132279	A	G	0.866667	0.0252	1.371e-08	1	CPVL (within)	3 (CPVL, CHN2, TRIL)
	48	7	rs4728141	128567032	T	C	0.936693	0.0092	1.263e-12	1	KCP (-16 KB); IRF5 (+11 KB)	11 (CCDC136, ATP6V1F, ATP6V1FNB, OPN1SW, TNPO3, IRF5, FLNC, GARIN1B, KCP, CALU, TSPAN33)
	49	8	rs79376089	61841979	A	G	1.16102	0.0216	4.979e-12	2	Signal 1: CHD7 (-251 KB); CLVS1 (+359 KB) Signal 2: CHD7 (-261 KB); CLVS1 (+349 KB)	Signal 1: None Signal 2: None
	50	8	rs7828306	81298643	T	G	0.93314	0.0098	2.079e-12	1	TPD52 (-215 KB); ZBTB10 (+100 KB)	2 (TPD52, ZBTB10)
	51	8	rs4242369	126439406	T	C	0.944311	0.0095	1.751e-09	1	NSMCE2 (-335 KB); TRIB1 (+3 KB)	1 (TRIB1)
	52	8	rs77247401	129561216	CTG	C	0.919891	0.0142	3.775e-09	1	TMEM75 (-601 KB); GSDMC (+1238 KB)	None
	56	10	rs61839660	6094697	T	C	1.11717	0.016	4.842e-12	1	IL2RA (within)	7 (GDI2, ANKRD16, FBH1, IL15RA, IL2RA, RBM17, PFKFB3)
	57	10	rs4750517	6520458	A	G	1.05717	0.0099	1.998e-08	1	PRKCQ (within)	1 (PRKCQ)
	62	10	rs11187128	94429708	T	G	1.06088	0.0104	1.182e-08	1	KIF11 (-77 KB); HHEX (+20 KB)	4 (IDE, HHEX, EXOC6, KIF11)
	64	11	rs7108441	36351781	A	G	1.09823	0.0104	2.298e-19	1	PRR5L (within)	4 (TRAF6, PRR5L, COMMD9, RAG1)
	65	11	rs74688172	36430658	A	G	1.25458	0.0248	5.63e-20	1	PRR5L (within)	6 (TRAF6, PRR5L, COMMD9, IFTAP, RAG1, RAG2)
	67	11	rs2212434	76281593	T	C	1.05264	0.0092	2.562e-08	1	EMSY (-126 KB); LRRC32 (+100 KB)	5 (LRRC32, TSKU, GVQW3, EMSY, THAP12)
	69	11	rs7110845	120175749	A	G	1.07004	0.0092	2.306e-13	1	POU2F3 (within)	6 (ARHGEF12, OAF, POU2F3, TLCD5, GRIK4, TRIM29)
	71	12	rs10849557	901531	T	C	1.05454	0.0093	1.017e-08	1	WNK1 (within)	4 (RAD52, WNK1, NINJ2, ERC1)
	72	12	rs6489711	6468303	T	C	1.06823	0.0097	1.012e-11	1	SCNN1A (within)	15 (VWF, LTBR, TAPBPL, CD9, MRPL51, NCAPD2, CHD4, IFFO1, VAMP1, CD27, TNFRSF1A, SCNN1A, GAPDH, NOP2, PLEKHG6)
	75	12	rs79611018	94544520	A	G	0.843834	0.0287	3.414e-09	1	PLXNC1 (within)	1 (PLXNC1)
	83	14	rs3825765	105532812	A	G	1.06865	0.0102	7.773e-11	1	GPR132 (-1 KB); JAG2 (+102 KB)	11 (CDCA4, CLBA1, AHNAK2, PLD4, NUDT14, BTBD6, GPR132, CEP170B, BRF1, JAG2, PACS2)
	85	15	rs12912487	70032794	A	G	0.914388	0.0157	1.088e-08	1	RPLP1 (-289 KB); TLE3 (+357 KB)	None
	86	15	rs7171410	85673696	A	G	1.05338	0.0094	3.609e-08	1	PDE8A (within)	2 (PDE8A, SLC28A1)
	89	17	rs139021596	4559281	CACAA	C	0.930159	0.0129	2.145e-08	1	PELP1 (-3 KB); ARRB2 (+3 KB)	24 (SPNS2, GGT6, SMTNL2, ALOX15, ARRB2, MED11, ZMYND15, VMO1, C17orf114, PLD2, CHRNE, C17orf107, GP1BA, SLC25A11, RNF167, PFN1, ENO3, CXCL16, MYBBP1A, PELP1, TM4SF5, GLTPD2, PSMB6, MINK1)
	96	19	19_936353_C_G	936353	C	G	0.927743	0.0136	3.36e-08	1	ARID3A (within)	22 (MISP, ABCA7, GRIN3B, CNN2, POLR2E, TMEM259, WDR18, PRSS57, ARHGAP45, GPX4, MED16, AZU1, R3HDM4, CFD, ARID3A, SBNO2, PALM, PTBP1, PRTN3, PLPPR3, KISS1R, ELANE)
	97	19	rs79657645	4328755	C	G	0.790176	0.0389	1.425e-09	1	STAP2 (within)	19 (YJU2, STAP2, MPND, SH3GL1, CHAF1A, UBXN6, HDGFL2, PLIN5, LRG1, MAP2K2, SIRT6, ANKRD24, SEMA6B, CREB3L3, EBI3, PLIN4, SHD, TMIGD2, FSD1)
	99	19	rs8107351	18612758	A	G	1.07519	0.0095	1.888e-14	1	ELL (within)	18 (LSM4, PGPEP1, LRRC25, SSBP4, KXD1, UBA52, REX1BD, IQCN, GDF15, ELL, PDE4C, CRTC1, KLHL26, JUND, ISYNA1, FKBP8, CRLF1, TMEM59L)
	100	19	rs75826800	33874354	T	C	0.935382	0.0106	3.32e-10	1	CEBPG (-10 KB); PEPD (+138 KB)	6 (CHST8, LRP3, CEBPG, PEPD, SLC7A10, CEBPA)
	102	20	rs557754609	47376086	CAA	C	0.861741	0.0272	4.598e-08	1	PREX1 (within)	2 (PREX1, ARFGEF2)
	104	20	rs6067808	50142524	C	G	0.938286	0.0092	3.729e-12	1	NFATC2 (within)	2 (ATP9A, NFATC2)
	105	21	rs2836747	40282556	A	G	1.05654	0.0094	5.254e-09	1	ETS2 (-105 KB); PSMG1 (+273 KB)	1 (ETS2)
	106	22	rs917864	17565932	T	C	1.07519	0.0123	3.869e-09	1	IL17RA (within)	5 (GAB4, TMEM121B, IL17RA, HDHD5, ADA2)
	107	22	rs165687	20867265	A	G	1.06237	0.0108	2.364e-08	1	MED15 (within)	4 (MED15, ZNF74, KLHL22, SCARF2)
	109	22	22_37259605_T_C	37259605	T	C	0.909009	0.012	1.51e-15	1	PVALB (-42 KB); NCF4 (+2 KB)	9 (NCF4, PVALB, IFT27, KCTD17, TST, CACNG2, TEX33, MPST, CSF2RB)

### Sheet: Supplementary Table 4
	Supplementary Table 4: Variance explained by independent psoriasis susceptibility signals
	All inferred independent signals used with estimated joint effect sizes in all regions except for MHC, which used single lead signal with marginal effect (see Methods).
	Psoriasis prevalence assumed	LDSC estimated liability scale variance explained by common variants h2 (standard error)		Percentage of variance explained by independent signals (Percentage of LDSC common variant heritability attributable to independent signals)
		Excluding HLA region	Including HLA region	Genome-wide (n=149)	Within MHC region (n=1, lead signal only)	Outside MHC region (n=148)	Within all previously known regions (n=97)	Within all newly reported regions (n=52)
	0.01	0.422 (0.040)	0.536 (0.120)	0.0964759	0.0397519	0.0613676	0.0864247	0.0120303
						(14.6%)		(2.9%)
	0.015	0.465 (0.044)	0.592 (0.132)	0.105497	0.0438116	0.0672688	0.0946182	0.0132549
						(14.5%)		(2.9%)
	0.02	0.501 (0.047)	0.637 (0.143)	0.112738	0.0470971	0.0720444	0.101206	0.0142551
						(14.4%)		(2.8%)
	0.025	0.531 (0.050)	0.676 (0.151)	0.118887	0.0499031	0.0761306	0.106807	0.0151175
						(14.3%)		(2.8%)
	0.03	0.559 (0.053)	0.711 (0.159)	0.124281	0.0523745	0.0797406	0.111726	0.0158846
						(14.3%)		(2.8%)

### Sheet: Supplementary Table 5
	Supplementary Table 5: Summary of statistical fine-mapping
	Neff, cumulative effective sample size; BCS, Bayesian 95% credible set; PPmax, maximum posterior probability for causality among variants in BCS.
	a Note that secondary signals were not mapped within the MHC block
		Primary association signals		Secondary association signals		All association signals
		Excluding MHC block	Including MHC block	Excluding MHC block	Including MHC blocka	Excluding MHC block	Including MHC blocka
	Identified signals	108	109	40	40	148	149
	Identified signals with Neff > 90% maximum	103	104	40	40	143	144
	Median BCS size	11	10.5	11	11	11	10.5
	# BCS including five variants or fewer	34	35	15	15	49	50
		0.330097	0.336538	0.375	0.375	0.342657	0.347222
	# BCS including single variant	17	18	5	5	22	23
		0.165049	0.173077	0.125	0.125	0.153846	0.159722
	Median BCS PPmax	0.281403	0.282146	0.394555	0.394555	0.30298	0.309359
	# BCS including variant with PPmax>0.5	35	36	16	16	51	52
		0.339806	0.346154	0.4	0.4	0.356643	0.361111

### Sheet: Supplementary Table 6
	Supplementary Table 6: Comparison of 95% Bayesian credible sets to previous GWAS meta-analysis
	BCS, Bayesian 95% credible set; PPmax, maximum posterior probability for causality among variants in BCS.
		95% BCS for 2017 GWAS meta-analysis (including 23andMe but excluding PAGE)						95% BCS for current GWAS meta-analysis						Current vs 2017 GWAS meta-analyses 95% BCS
	Established psoriasis signal	No. variants	Left bound (bp)	Right bound (bp)	Length (bp)	PPmax	PPmax variant	No. variants	Left bound (bp)	Right bound (bp)	Length (bp)	Max PP	Max PP variant	Change in no. var	log2-fold-change no. var	Change in length	log2-fold-change length	Change in PPmax	log2-fold-change PPmax
	chr1:8286009	62	8216712	8290082	73371	0.150546	chr1:8216986	12	8206827	8272231	65405	0.185241	chr1:8261393:T_G	-50	-2.36923	-7966	-0.165809	0.0346955	0.299203
	chr1:24518206	19	24508818	24524561	15744	0.275492	chr1:24518206	1	24518206	24518206	1	0.995241	chr1:24518206:T_C	-18	-4.24793	-15743	-13.9425	0.719748	1.85303
	chr1:25291010	44	25289734	25305172	15439	0.248904	chr1:25291010	36	25292668	25304463	11796	0.0501726	chr1:25294195:G_A	-8	-0.289507	-3643	-0.388282	-0.198732	-2.31062
	chr1:67713346	11	67705958	67722919	16962	0.260596	chr1:67713346	8	67707690	67716951	9262	0.351415	chr1:67712157:C_T	-3	-0.459432	-7700	-0.872911	0.0908193	0.431362
	chr1:69788482	539	69588775	69988199	399425	0.036145	chr1:69788482	758	69588775	69988363	399589	0.0850132	chr1:69732738:T_A	219	0.491913	164	0.000592235	0.0488681	1.23389
	chr1:78450517	1	78450517	78450517	1	0.991672	chr1:78450517	1	78450517	78450517	1	0.982838	chr1:78450517:C_A	0	0	0	0	-0.00883399	-0.0129094
	chr1:152591953	25	152550018	152598711	48694	0.050369	chr1:152591953	23	152550018	152593549	43532	0.0573524	chr1:152590444:G_A	-2	-0.120294	-5162	-0.161668	0.00698345	0.187319
	chr1:172675097	14	172673583	172682072	8490	0.0953958	chr1:172682072	1	172715702	172715702	1	0.959831	chr1:172715702:A_G	-13	-3.80735	-8489	-13.0515	0.864435	3.33078
	chr1:197757846	31	197595569	197822994	227426	0.136796	chr1:197757846	8	197701279	197781198	79920	0.167194	chr1:197704717:C_T	-23	-1.9542	-147506	-1.50877	0.030398	0.289498
	chr1:206655331	9	206648995	206657802	8808	0.237984	chr1:206655331	7	206648995	206657802	8808	0.358546	chr1:206651107:G_A	-2	-0.36257	0	0	0.120563	0.591297
	chr2:61072183	19	61070652	61092678	22027	0.150435	chr2:61072183	22	61068822	61092678	23857	0.105264	chr2:61074576:C_G	3	0.211504	1830	0.11514	-0.0451703	-0.515119
	chr2:62560332	9	62551472	62575443	23972	0.249398	chr2:62560332	3	62555737	62560332	4596	0.545738	chr2:62560332:A_G	-6	-1.58496	-19376	-2.3829	0.296339	1.12976
	chr2:163167746	3	163110536	163167746	57211	0.754942	chr2:163110536	1	163110536	163110536	1	0.986144	chr2:163110536:A_G	-2	-1.58496	-57210	-15.804	0.231202	0.385433
	chr3:16996623	50	16994492	17094561	100070	0.112141	chr3:17011474	50	16994492	17099309	104818	0.152336	chr3:17056031:G_A	0	0	4748	0.066877	0.0401956	0.44195
	chr3:101647309	26	101608563	101660225	51663	0.0684469	chr3:101641101	15	101599433	101630232	30800	0.30042	chr3:101628519:T_G	-11	-0.793549	-20863	-0.746201	0.231974	2.13393
	chr3:189662658	1	189662658	189662658	1	0.955952	chr3:189662658:D	1	189662658	189662658	1	0.999728	chr3:189662658:GT_G	0	0	0	0	0.0437756	0.0645969
	chr5:40370724	234	40180765	40539510	358746	0.0449847	chr5:40370724	46	40323714	40440063	116350	0.0305005	chr5:40385134:C_T	-188	-2.3468	-242396	-1.62449	-0.0144842	-0.560603
	chr5:96118852	12	96085235	96120933	35699	0.1878	chr5:96118852	6	96118852	96121370	2519	0.202528	5:96120259:C_T	-6	-1	-33180	-3.82496	0.0147281	0.108925
	chr5:131996445	4	131995964	131996669	706	0.453117	chr5:131996445	4	131995964	131996669	706	0.413143	chr5:131996500:A_C	0	0	0	0	-0.0399732	-0.13324
	chr5:150469973	8	150464579	150478318	13740	0.370416	chr5:150469973	3	150466690	150469973	3284	0.858157	chr5:150466690:GC_G	-5	-1.41504	-10456	-2.06486	0.487741	1.21209
	chr5:158829527	3	158826357	158829527	3171	0.499316	chr5:158829527	1	158826493	158826493	1	0.993324	chr5:158826493:A_G	-2	-1.58496	-3170	-11.6307	0.494008	0.992311
	chr6:577820	10	475489	577820	102332	0.788391	chr6:577820	1	577820	577820	1	0.999974	chr6:577820:A_G	-9	-3.32193	-102331	-16.6429	0.211583	0.342979
	chr6:20689945	5	20674811	20721583	46773	0.645969	chr6:20689945	6	20674811	20728731	53921	0.448884	chr6:20689945:G_A	1	0.263034	7148	0.205171	-0.197085	-0.525122
	chr6:31266090	3	31251924	31269946	18023	0.518949	chr6:31266090	1	31346655	31346655	1	0.999888	6:31346655:G_A	-2	-1.58496	-18022	-14.1376	0.480939	0.946173
	chr6:111929862	2	111913262	111929862	16601	0.851931	chr6:111929862	1	111913262	111913262	1	1	chr6:111913262:C_T	-1	-1	-16600	-14.019	0.148069	0.231192
	chr6:138197824	4	138189884	138197824	7941	0.416607	chr6:138197824	4	138189884	138197824	7941	0.498195	chr6:138197824:C_T	0	0	0	0	0.0815876	0.258022
	chr6:159506600	9	159489791	159515077	25287	0.244263	chr6:159506121	7	159489791	159514253	24463	0.490104	chr6:159506600:C_T	-2	-0.36257	-824	-0.0477946	0.245841	1.00465
	chr7:37385365	56	37382465	37423428	40964	0.14487	chr7:37386272	39	37382465	37437919	55455	0.0803755	chr7:37382465:T_G	-17	-0.521953	14491	0.436961	-0.0644944	-0.849931
	chr9:32523737	47	32466277	32579853	113577	0.0559981	chr9:32499503	1	32523737	32523737	1	0.968929	chr9:32523737:T_C	-46	-5.55459	-113576	-16.7933	0.912931	4.11294
	chr9:110792282	64	110764599	110836416	71818	0.056228	chr9:110792282	53	110760316	110826546	66231	0.121069	9:110778738:G_T	-11	-0.27208	-5587	-0.116839	0.0648405	1.10646
	chr10:64369999	8	64349979	64376558	26580	0.188582	chr10:64369999	8	64349979	64376558	26580	0.183846	chr10:64369999:C_G	0	0	0	0	-0.00473521	-0.0366881
	chr10:75601596	11	75594050	75636148	42099	0.113755	chr10:75601596	11	75594050	75636148	42099	0.117885	chr10:75601596:C_T	0	0	0	0	0.00413037	0.0514548
	chr10:81043743	25	81032532	81058027	25496	0.487789	chr10:81043573	5	81032532	81047575	15044	0.747403	chr10:81032532:A_G	-20	-2.32193	-10452	-0.761083	0.259614	0.61563
	chr10:89824771	8	89626845	89824771	197927	0.181144	chr10:89824771	6	89626845	89824771	197927	0.775923	chr10:89637201:T_A	-2	-0.415037	0	0	0.594779	2.09878
	chr10:102038641	38	101900579	102039463	138885	0.0842601	chr10:102038641	18	101903906	102039187	135282	0.403849	chr10:101904344:G_A	-20	-1.078	-3603	-0.0379209	0.319589	2.2609
	chr11:64053157	56	64012910	64141771	128862	0.139684	chr11:64021605	13	64016229	64107735	91507	0.34723	chr11:64107735:G_A	-43	-2.10692	-37355	-0.493873	0.207546	1.31372
	chr11:65593444	33	65549415	65663606	114192	0.808677	chr11:65593444	9	65575263	65662985	87723	0.297119	11:65595697:G_A	-24	-1.87447	-26469	-0.380435	-0.511559	-1.44453
	chr11:109962432	52	109959102	109996290	37189	0.130307	chr11:109963438:D	58	109959102	110000980	41879	0.0410816	11:109977273:G_A	6	0.157541	4690	0.171351	-0.089225	-1.66535
	chr11:128391937	6	128380974	128396738	15765	0.247344	chr11:128391937	7	128380974	128396738	15765	0.279906	chr11:128396738:A_G	1	0.222392	0	0	0.0325626	0.178427
	chr12:10597207	68	10524824	10644713	119890	0.138811	chr12:10597207	15	10555448	10609589	54142	0.319944	12:10580303:T_C	-53	-2.18057	-65748	-1.14689	0.181132	1.20469
	chr12:56741228	76	56630764	56753822	123059	0.0226476	chr12:56728137	80	56644251	56753822	109572	0.0212709	12:56688237:G_A	4	0.0740006	-13487	-0.167471	-0.00137672	-0.0904784
	chr12:112059557	8	111865049	112083162	218114	0.361872	chr12:112059557	4	111884608	112007756	123149	0.427327	chr12:111884608:T_C	-4	-1	-94965	-0.824677	0.0654549	0.239861
	chr12:122668326	14	122659785	122673048	13264	0.315717	chr12:122661791	23	122645458	122673048	27591	0.127691	12:122661791:C_T	9	0.716207	14327	1.05668	-0.188026	-1.30597
	chr13:40745693	11	40745693	40854251	108559	0.305436	chr13:40745693	101	40546256	40880834	334579	0.322903	chr13:40796152:G_A	90	3.19878	226020	1.62387	0.0174673	0.0802321
	chr13:45321731	16	45321621	45371573	49953	0.140542	chr13:45334194	15	45318096	45343590	25495	0.0952935	chr13:45322344:C_CA	-1	-0.0931094	-24458	-0.970357	-0.0452486	-0.560553
	chr13:99950260	31	99810343	100044673	234331	0.129602	chr13:99950260	27	99810343	100044673	234331	0.0771986	chr13:99950260:G_A	-4	-0.199309	0	0	-0.0524037	-0.747445
	chr14:35839236	6	35832666	35853079	20414	0.398212	chr14:35832666	1	35832666	35832666	1	0.999796	chr14:35832666:T_G	-5	-2.58496	-20413	-14.3173	0.601584	1.3281
	chr14:98668778	9	98643863	98670849	26987	0.256022	chr14:98668778:D	6	98646940	98670849	23910	0.370361	14:98659847:A_G	-3	-0.584963	-3077	-0.17465	0.114339	0.532665
	chr15:31637666	4	31637569	31653646	16078	0.277471	chr15:31641673	3	31637569	31660799	23231	0.467511	chr15:31637569:G_C	-1	-0.415037	7153	0.530963	0.19004	0.752662
	chr16:11354091	8	11344903	11437779	92877	0.411826	chr16:11354091	3	11344903	11350811	5909	0.770519	chr16:11344903:C_T	-5	-1.41504	-86968	-3.97434	0.358692	0.903794
	chr16:31021078	63	30968589	31102321	133733	0.0557757	chr16:31023273	95	30914626	31147548	232923	0.0325206	chr16:30999142:A_G	32	0.592576	99190	0.800498	-0.0232551	-0.778283
	chr17:26124908	1	26124908	26124908	1	0.999537	chr17:26124908	1	26124908	26124908	1	0.99965	chr17:26124908:G_A	0	0	0	0	0.000112321	0.000162111
	chr17:40536396	43	40492540	40564784	72245	0.090637	chr17:40536396	33	40492887	40562610	69724	0.0431309	17:40541608:AC_A	-10	-0.381871	-2521	-0.0512424	-0.047506	-1.07138
	chr17:73890363	56	73757836	73920219	162384	0.0988921	chr17:73890363	10	73803613	73920219	116607	0.277247	17:73822583:C_A	-46	-2.48543	-45777	-0.477755	0.178355	1.48724
	chr17:78175483	13	78174673	78178893	4221	0.106853	chr17:78176233	10	78174673	78178893	4221	0.193484	chr17:78178830:A_G	-3	-0.378512	0	0	0.0866307	0.856585
	chr18:12857002	30	12763706	12857002	93297	0.272283	chr18:12857002	1	12857002	12857002	1	0.999111	18:12857002:G_T	-29	-4.90689	-93296	-16.5095	0.726828	1.87554
	chr18:51816394	66	51777727	51843005	65279	0.0444053	chr18:51816394	63	51777727	51835760	58034	0.0480591	chr18:51797526:C_CAAAG	-3	-0.0671142	-7245	-0.169721	0.00365388	0.11408
	chr19:10463118	3	10459969	10466123	6155	0.560115	chr19:10459969	1	10463118	10463118	1	1	chr19:10463118:G_C	-2	-1.58496	-6154	-12.5875	0.439885	0.836204
	chr19:10886206	28	10815899	11085543	269645	0.20262	chr19:11067417	5	10811667	10819967	8301	0.411783	chr19:10811667:C_T	-23	-2.48543	-261344	-5.02163	0.209162	1.0231
	chr19:49206417	20	49203829	49210869	7041	0.176714	chr19:49203829	41	49177696	49248730	71035	0.281403	chr19:49206172:C_T	21	1.03562	63994	3.33468	0.104689	0.671219
	chr20:48574454	36	48514174	48582769	68596	0.0598618	chr20:48579164	30	48514174	48580010	65837	0.065184	20:48568929:G_T	-6	-0.263034	-2759	-0.0592259	0.00532218	0.122882
	chr21:36488822	27	36423991	36507995	84005	0.125519	chr21:36467830	48	36423991	36523905	99915	0.239755	21:36507995:C_T	21	0.830075	15910	0.250226	0.114236	0.933653
	chr22:21974703	74	21917859	21985094	67236	0.0276955	chr22:21924587:D	58	21917239	21982249	65011	0.0336961	22:21979938:C_T	-16	-0.351472	-2225	-0.0485501	0.00600064	0.282932
	mean	36.0635			74746.7	0.285947		30.619			55882.4	0.431851
	median	16			46773	0.188582		8			25495	0.322903
	no. var ≤ 5	12						23
		0.190476						0.365079
	no. var = 1	3						14
		0.047619						0.222222
	PPmax > 0.50					10						19
						0.15873						0.301587
	Smaller BCS													44		39
														0.698413		0.619048
	Same size BCS													8		12
														0.126984		0.190476
	Larger BCS													11		12
														0.174603		0.190476

### Sheet: Supplementary Table 7
	Supplementary Table 7: Protein-altering variants in psoriasis susceptibility regions
	PPprot-alt, posterior probability that protein-altering variant is causal for the associated susceptibility signal based on statistical fine-mapping.
	a Alternative amino acid substitutions represent effect on alternative transcripts as annotated by VEP
	Protein-altering variant	rsID	Gene	Consequence	Amino acid substitutiona	CADD score	Psoriasis susceptibility region	Independent signal lead SNP	PPprot-alt	Region type	Signal type
	1:67705958_G/A	rs11209026	IL23R	Missense	R126Q; R143Q; R381Q	27	chr1:65151018-76975228	1:67712157	0.0516574	Known	Primary
	1:151803449_G/T	rs80223568	RORC	Missense	H53N	4.806	chr1:149705121-154709825	1:151794100	0.0347598	Known	Secondary
	2:111598958_C/T	rs1554005	ACOXL	Missense	T30M; T93M; T255M	19.53	chr2:107780988-112030011	2:111629125	0.00106671	Newly reported	Primary
	5:35874575_C/T	rs6897932	IL7R	Missense	T244I	7.099	chr5:34566074-36433954	5:35846815	0.0122589	Newly reported	Primary
	5:96118852_G/C	rs27044	ERAP1	Missense	Q730E	13.34	chr5:95110880-96477601	5:96120259	0.170434	Known	Primary
	5:96231000_G/T	rs2549782	ERAP2	Missense	K99N; K347N; K392N	13.52	chr5:95110880-96477601	5:96229750	0.0041452	Known	Secondary
	5:131995964_A/G	rs20541	IL13	Missense	Q144R	0.001	chr5:126940944-134968415	5:131996500	0.0867354	Known	Primary
	6:111913262_C/T	rs33980500	TRAF3IP2	Missense	D10N; D19N	27.8	chr6:110654996-123108402	6:111913262	1	Known	Primary
	7:29132279_A/G	rs117744081	CPVL	Missense	Y52H; Y98H; Y168H	24.6	chr7:28712513-29197970	7:29132279	0.820609	Newly reported	Primary
	9:32480251_A/T	rs17217280	RIGI	Missense	D377E; D509E; D535E; D580E	24.6	chr9:31118528-36745517	9:32451144	0.0051635	Known	Secondary
	11:120175749_A/G	rs7110845	POU2F3	Missense	H152R; H154R	19.71	chr11:117298216-120390709	11:120175749	0.890948	Newly reported	Primary
	12:10560957_T/C	rs2617170	KLRC4	Missense	N104S	13.06	chr12:10481523-11752307	12:10580303	0.0133519	Known	Primary
	12:10562089_A/C	rs1841958	KLRC4	Missense	I29S	0.109	chr12:10481523-11752307	12:10580303	0.0397566	Known	Primary
	12:56660905_G/T	rs60542959	COQ10A	Start lost	-	23.2	chr12:52647027-61740306	12:56688237	0.00725067	Known	Primary
	12:56740682_C/G	rs2066807	STAT2	Missense	M590I; M594I	1.104	chr12:52647027-61740306	12:56688237	0.0109793	Known	Primary
	12:111884608_T/C	rs3184504	SH2B3	Missense	W60R; W262R	10.83	chr12:109025044-113264274	12:111884608	0.42706	Known	Primary
	16:30996872_G/C	rs12443627	AC135048.1	Missense	A221G	5.368	chr16:28020777-51066021	16:30999142	0.0103941	Known	Primary
	16:30999142_A/G	rs9938550	HSD3B7	Missense	T250A	3.033	chr16:28020777-51066021	16:30999142	0.0315928	Known	Primary
	16:31090407_G/C	rs35713203	ZNF646	Missense	G921A	16.26	chr16:28020777-51066021	16:30999142	0.00509982	Known	Primary
	16:31092075_G/A	rs7196726	ZNF646	Missense	G1477D	0.029	chr16:28020777-51066021	16:30999142	0.00813081	Known	Primary
	16:31096164_G/C	rs7199949	PRSS53	Missense	P406A	0.138	chr16:28020777-51066021	16:30999142	0.0105395	Known	Primary
	17:4574751_T/A	rs9436	PELP1	Missense	T902S; T1036S; T1126S; T1176S; T1270S	7.026	chr17:4455699-5737306	17:4610727	0.0111002	Newly reported	Primary
	17:40257055_T/C	rs34016093	DHX58	Missense	N461S	25	chr17:35285540-48123759	17:43359891	0.00105214	Known	Secondary
	17:43507008_G/C	rs2959953	ARHGAP27	Missense	P213R	6.758	chr17:35285540-48123759	17:43359891	0.000101188	Known	Secondary
	17:43922942_T/C	rs62621252	SPPL2C	Missense	S224P	3.112	chr17:35285540-48123759	17:43359891	9.8305e-05	Known	Secondary
	17:43923266_G/A	rs62054815	SPPL2C	Missense	A332T	0.001	chr17:35285540-48123759	17:43359891	7.9074e-05	Known	Secondary
	17:43923683_A/G	rs12185268	SPPL2C	Missense	I471V	0.231	chr17:35285540-48123759	17:43359891	7.9074e-05	Known	Secondary
	17:43924130_G/A	rs12373139	SPPL2C	Missense	G620R	4.086	chr17:35285540-48123759	17:43359891	7.9074e-05	Known	Secondary
	17:44055647_A/T	rs754512	MAPT	Stop gain	K3*	5.127	chr17:35285540-48123759	17:43359891	9.4287e-05	Known	Secondary
	17:44060775_C/T	rs63750417	MAPT	Missense	P202L	11.57	chr17:35285540-48123759	17:43359891	0.000100667	Known	Secondary
	17:44061023_G/A	rs62063786	MAPT	Missense	D285N	7.229	chr17:35285540-48123759	17:43359891	0.000100195	Known	Secondary
	17:44061036_T/C	rs62063787	MAPT	Missense	V289A	0.086	chr17:35285540-48123759	17:43359891	8.6947e-05	Known	Secondary
	17:44067400_T/C	rs10445337	MAPT	Missense	S447P	18.95	chr17:35285540-48123759	17:43359891	8.1528e-05	Known	Secondary
	17:44076665_A/G	rs62063857	STH	Missense	Q7R	0.005	chr17:35285540-48123759	17:43359891	8.1488e-05	Known	Secondary
	17:44108906_A/G	rs34579536	KANSL1	Missense	I379T; I1021T; I1085T	14.04	chr17:35285540-48123759	17:43359891	0.000100603	Known	Secondary
	17:44117119_A/G	rs34043286	KANSL1	Missense	S75P; S718P	20.2	chr17:35285540-48123759	17:43359891	9.3846e-05	Known	Secondary
	17:78178893_C/T	rs11652075	CARD14	Missense	R820W	18.66	chr17:77943023-79335567	17:78178830	0.109116	Known	Primary
	19:4311977_C/T	rs45575337	FSD1	Missense	P210L	21.8	chr19:3906651-4551554	19:4328755	0.291784	Newly reported	Primary
	19:4328755_G/C	rs79657645	STAP2	Stop gain	Y6*; Y169*	41	chr19:3906651-4551554	19:4328755	0.697726	Newly reported	Primary
	19:10463118_G/C	rs34536443	TYK2	Missense	P18A; P127A; P919A; P1104A	25.2	chr19:10038972-11280551	19:10463118	1	Known	Primary
	19:10469975_A/C	rs12720356	TYK2	Missense	I499S; I684S	31	chr19:10038972-11280551	19:10469975	0.999967	Known	Secondary
	19:10577843_C/A	rs1051738	PDE4A	Missense	A497E; A675E; A710E; A714E; A736E	0.804	chr19:10038972-11280551	19:10585233	0.0129574	Known	Secondary
	19:10742170_A/G	rs2288904	SLC44A2	Missense	Q99R; Q101R; Q152R; Q154R	16.04	chr19:10038972-11280551	19:10585233	0.0014476	Known	Secondary
	19:11034039_T/A	rs17850995	YIPF2	Missense	H150L	0.582	chr19:10038972-11280551	19:10585233	0.00611664	Known	Secondary
	19:33878837_G/A	rs17570	PEPD	Missense	L371F; L394F; L435F	17.19	chr19:32573487-34140146	19:33874354	0.0112143	Newly reported	Primary
	19:49206674_G/A	rs601338	FUT2	Stop gain	W154*	48	chr19:48509877-49415794	19:49206172	0.01588	Known	Primary
	19:49206985_G/A	rs602662	FUT2	Missense	G258S	22.4	chr19:48509877-49415794	19:49206172	0.00435448	Known	Primary
						20

### Sheet: Supplementary Table 8
	Supplementary Table 8: Encrichment for likely regulatory variants by credible set size
	Variant regulatory probabilites estimated by TURF, summarised by size of Bayesian credible set. BCS, Bayesian credible set
	a For each variant, the maximum of skin-specific and blood-specific regulatory probability is used
	b P-value is for post-hoc Mann-Whitney U test in which variants in the given BCS category are compared against all other variants
	c P-value adjusted for seven BCS categories
	BCS size	n	Generic regulatory probability				Max. of skin- and blood-specific probabilitya
			Mean	Median	P-valueb	P-value adj.c	Mean	Median	P-valueb	P-value adj.c
	1	22	0.527273	0.565	0.0108014	0.0756101	0.283641	0.24345	0.00642829	0.0449981
	2-5	79	0.490759	0.48	0.000126291	0.000884038	0.277062	0.262	2.96545e-07	2.07581e-06
	6-10	154	0.385519	0.36	0.944546	1	0.196199	0.1591	0.45712	1
	11-25	490	0.377327	0.34	0.411886	1	0.192182	0.1542	0.943424	1
	26-100	1647	0.403534	0.4	3.90194e-05	0.000273136	0.20456	0.1639	2.74036e-07	1.91825e-06
	101-500	845	0.342485	0.31	4.60922e-09	3.22645e-08	0.163787	0.1211	1.93305e-11	1.35313e-10
	>500	1865	0.382971	0.36	0.747628	1	0.175313	0.151	0.086149	0.603043

### Sheet: Supplementary Table 9
	Supplementary Table 9: Candidate variants with highly probable regulatory function
	Variants identified by TURF with high generic regulatory probability (>0.7), high share of regulatory probability across their Bayesian credible set (>50%) and low probability that other variants in the BCS are regulatory (all <0.5). BCS, Bayesian credible set; n/a, not applicable
	a Refers to region numbers in Supplementary Table 1
	b Posterior probability refers to statistical (Bayesian) fine-mapping
	c Note that tissue-specific probabilities for a given variant are frequently identical across several different tissues. Up to five joint-top tissues are listed here.
	d Number of tissues with TURF probability > or < skin (respectively, number of tissues with TURF probability > or < blood): these columns describe how the regulatory probability of a given variant in skin (respectively, blood) ranks in comparison to the
	regulatory probability of that variant in all other tested tissues (excluding the generic regulatory probability). These numbers reflect the fact that skin and blood frequently have regulatory probabilities identical to those of other tissues (see note b).
	Region numbera	Psoriasis-associated genomic region	Independent signal	Candidate regulatory variant	rsID	Posterior probability of causalityb	BCS size	TURF generic probability	TURF blood-specific probability	TURF skin-specific probability	Share of TURF generic probability	Variant in BCS with next highest TURF generic probability	Next highest TURF generic probability	Posterior probability of causality for next highest TURF variantb	Tissue(s) with highest tissue-specific TURF probability for candidate regulatory variantc	Number of tissues with TURF probability > skind	Number of tissues with TURF probability < skind	Number of tissues with TURF probability > bloodd	Number of tissues with TURF probability < bloodd
	16	chr2:60293242-64701421	2:62560332	2:62560332_A/G	rs4672505	0.556755	2	0.79	0.6325	0.2336	0.840426	2:62559205_T/C	0.15	0.407306	>5 tissues	7	0	0	50
	28	chr3:189043925-189452847	3:189220585	3:189220585_A/G	rs16864449	0.999719	1	0.82	0.6064	0.2424	1	n/a	n/a	n/a	>5 tissues	24	0	3	42
	38	chr5:155456446-159387074	5:158857873	5:158871681_T/A	rs62377655	0.096686	2	0.91	0.6295	0.6295	0.689394	5:158857873_C/A	0.41	0.903286	adipose_tissue; breast; nerve; vagina	5	4	5	4
	42	chr6:110654996-123108402	6:111913262	6:111913262_C/T	rs33980500	1	1	0.86	0.2822	0.5159	1	n/a	n/a	n/a	spleen	19	27	43	4
	42	chr6:110654996-123108402	6:111932873	6:111932873_C/T	rs6908585	0.997774	1	0.71	0.2099	0.4911	1	n/a	n/a	n/a	>5 tissues	0	48	6	0
	49	chr8:59726957-62003563	8:61841979	8:61841979_G/A	rs79376089	0.999982	1	0.82	0.2904	0.2424	1	n/a	n/a	n/a	connective_tissue; lung	31	2	30	20
	72	chr12:5750131-6478092	12:6468303	12:6468303_T/C	rs6489711	0.979435	1	0.86	0.3045	0.2543	1	n/a	n/a	n/a	epithelium; esophagus; mammary_gland	16	3	15	35
	75	chr12:94514599-94922415	12:94544520	12:94544520_G/A	rs79611018	0.954306	1	0.84	0.2387	0.2326	1	n/a	n/a	n/a	penis	23	14	22	28
	90	chr17:15305646-30899190	17:26124908	17:26124908_G/A	rs28998802	1	1	0.79	0.4361	0.4361	1	n/a	n/a	n/a	>5 tissues	12	33	12	33
	97	chr19:3906651-4551554	19:4328755	19:4328755_G/C	rs79657645	0.697726	2	0.89	0.3152	0.3152	0.659259	19:4311977_C/T	0.46	0.291784	colon; esophagus; intestine; large_intestine	31	10	31	10
	98	chr19:10038972-11280551	19:10463118	19:10463118_G/C	rs34536443	1	1	0.74	0.402	0.4439	1	n/a	n/a	n/a	gonad; testis	6	42	12	37
	98	chr19:10038972-11280551	19:10469975	19:10469975_A/C	rs12720356	0.999967	1	0.8	0.4346	0.3264	1	n/a	n/a	n/a	exocrine_gland; mammary_gland	13	36	1	49
	104	chr20:49595820-51901210	20:50142524	20:50142923_C/T	rs6067809	0.0239813	3	0.81	0.2868	0.4113	0.554795	20:50142524_C/G	0.49	0.619637	penis	8	42	40	10
	105	chr21:37997683-41109472	21:40282556	21:40285486_C/T	rs28657875	0.0697366	2	0.95	0.3094	0.27	0.669014	21:40282556_A/G	0.47	0.913397	ear	47	2	44	6

### Sheet: Supplementary Table 10
	Supplementary Table 10: Transcriptome-wide psoriasis-associated genes
	Excludes genes in extended MHC region. Chr., chromosome; n.s., not significant at transcriptome-wide significance threshold (P<2.2e-6). Light/dark banding is for visual clarity.
	a Indicates the psoriasis susceptibility region in which the gene is situated, if any. Region number corresponds to the numbering in Supplementary Table 1. Note that gene RP11-55K22.2 lies outside of the LD block for region 43 but within 1Mb of the lead meta-analysis SNP.
	b Indicates the gene has been previously highlighted as a potential psoriasis gene (c.f. Stuart, P. E., Tsoi, L. C., Hambro, C. A. & Elder, J. T. Genetics of psoriasis. In Oxford Textbook of Psoriatic Arthritis (eds FitzGerald, O. & Gladman, D.) (Oxford University Press, 2018))
	Gene	Chr.	Gene start	Gene end	Gene type	Whole blood		Sun-exposed skin		Sun-unexposed skin		Associated	Previously proposed
			position	position		Effect size	P-value	Effect size	P-value	Effect size	P-value	region # a	psoriasis gene?b
	KIAA2013	1	11979648	11986485	Protein coding	-0.114	4.1e-07	n.s.	n.s.	n.s.	n.s.	2
	MFN2	1	12040238	12073571	Protein coding	-0.056	2.15e-08	-0.272	2.8e-10	-0.154	8.5e-09	2
	MIIP	1	12079523	12092102	Protein coding	-0.087	9.01e-09	n.s.	n.s.	n.s.	n.s.	2
	RP11-169K16.8	1	16154724	16155167	Processed pseudogene	n.s.	n.s.	0.29	4.44e-08	n.s.	n.s.	3
	IFNLR1	1	24480647	24514449	Protein coding	n.s.	n.s.	0.139	3.79e-21	0.116	3.72e-15	4	Yes
	ADC	1	33546705	33586131	Protein coding	n.s.	n.s.	0.148	2.01e-06	n.s.	n.s.	6
	FUBP1	1	78409740	78444794	Protein coding	n.s.	n.s.	-0.245	7.34e-08	n.s.	n.s.	8	Yes
	TUFT1	1	151512781	151556059	Protein coding	n.s.	n.s.	n.s.	n.s.	-0.253	4.34e-08	9
	LINGO4	1	151772740	151778630	Protein coding	-0.331	1.27e-17	n.s.	n.s.	n.s.	n.s.	9
	THEM5	1	151819739	151826173	Protein coding	n.s.	n.s.	n.s.	n.s.	-0.232	5.17e-07	9
	FLG	1	152274651	152297679	Protein coding	n.s.	n.s.	n.s.	n.s.	0.204	3.12e-08	9
	LCE3D	1	152551857	152552980	Protein coding	n.s.	n.s.	0.311	4.55e-28	n.s.	n.s.	9	Yes
	LCE3C	1	152573138	152573562	Protein coding	n.s.	n.s.	-0.162	5.05e-48	-0.179	2.13e-46	9	Yes
	LCE3A	1	152595310	152595579	Protein coding	n.s.	n.s.	0.368	7.25e-49	0.609	3.49e-49	9	Yes
	LCE2A	1	152670840	152671918	Protein coding	n.s.	n.s.	n.s.	n.s.	-0.612	9.8e-24	9
	LCE4A	1	152680636	152681967	Protein coding	n.s.	n.s.	-0.606	9.76e-26	-0.723	4.51e-24	9
	C1orf68	1	152691998	152692905	Protein coding	n.s.	n.s.	-0.263	3.65e-19	-0.169	2.18e-25	9	Yes
	KPRP	1	152730506	152734529	Protein coding	n.s.	n.s.	n.s.	n.s.	-0.191	4.38e-08	9	Yes
	LCE1E	1	152758690	152760902	Protein coding	n.s.	n.s.	n.s.	n.s.	-0.056	1.67e-06	9
	LCE1D	1	152769227	152770657	Protein coding	n.s.	n.s.	-0.067	1.15e-11	-0.076	3.14e-13	9
	SPRR1B	1	153003678	153005376	Protein coding	n.s.	n.s.	n.s.	n.s.	-0.159	5.37e-08	9
	SPRR2D	1	153012201	153014407	Protein coding	n.s.	n.s.	0.141	6.66e-12	0.225	3.16e-07	9
	SPRR2B	1	153042700	153113927	Protein coding	n.s.	n.s.	-0.166	2.57e-07	-0.233	5.51e-13	9
	DENND1B	1	197473878	197744826	Protein coding	n.s.	n.s.	0.42	6.64e-15	n.s.	n.s.	13	Yes
	IKBKE	1	206643791	206670223	Protein coding	n.s.	n.s.	-0.092	2.73e-23	-0.111	4.35e-23	14	Yes
	C1orf147	1	206664449	206671061	lncRNA	n.s.	n.s.	-0.14	5.53e-21	-0.142	3.65e-21	14
	RASSF5	1	206680879	206762616	Protein coding	n.s.	n.s.	-0.438	5.13e-12	n.s.	n.s.	14
	CENPO	2	25016005	25045245	Protein coding	0.071	2.33e-08	n.s.	n.s.	n.s.	n.s.	15
	ADCY3	2	25042038	25142708	Protein coding	0.048	3.05e-07	n.s.	n.s.	-0.173	1.12e-06	15
	DNAJC27	2	25166505	25194963	Protein coding	0.1	3.27e-07	n.s.	n.s.	n.s.	n.s.	15
	RP11-416L21.2	2	60910008	60910379	Processed pseudogene	n.s.	n.s.	0.326	1.6e-14	n.s.	n.s.	16
	NONOP2	2	61163954	61165184	Processed pseudogene	n.s.	n.s.	n.s.	n.s.	-0.256	7.05e-15	16
	PUS10	2	61167357	61245394	Protein coding	n.s.	n.s.	-0.399	6.28e-21	n.s.	n.s.	16
	AHSA2	2	61404553	61418338	Transcribed unitary pseudogene	-0.043	9.53e-07	n.s.	n.s.	n.s.	n.s.	16
	CCT4	2	62095224	62115939	Protein coding	n.s.	n.s.	-0.116	8.99e-08	n.s.	n.s.	16
	B3GNT2	2	62423248	62451866	Protein coding	-0.077	3.93e-09	n.s.	n.s.	n.s.	n.s.	16	Yes
	FCHO2	5	72251808	72386349	Protein coding	0.15	1.96e-06	0.157	4.38e-07	n.s.	n.s.	none
	ERAP1	5	96096521	96143803	Protein coding	0.07	6e-15	0.097	5.76e-14	0.082	4.96e-10	35	Yes
	CDC42SE2	5	130581186	130734140	Protein coding	0.281	2.46e-08	n.s.	n.s.	0.255	2.17e-14	36
	PDLIM4	5	131593364	131609147	Protein coding	n.s.	n.s.	-0.118	7.46e-10	-0.197	4.91e-10	36
	SLC22A5	5	131705444	131731306	Protein coding	-0.144	8.9e-19	-0.106	2.87e-14	-0.116	3.67e-15	36
	IRF1	5	131817301	131826490	Protein coding	n.s.	n.s.	0.664	8.79e-16	n.s.	n.s.	36
	RAD50	5	131891711	131980313	Protein coding	n.s.	n.s.	0.187	3.97e-12	n.s.	n.s.	36
	IL4	5	132009678	132018368	Protein coding	0.607	6.9e-12	0.254	8.07e-12	n.s.	n.s.	36	Yes
	KIF3A	5	132028320	132073330	Protein coding	n.s.	n.s.	0.297	9.25e-17	n.s.	n.s.	36
	SEPT8	5	132086509	132142933	Protein coding	n.s.	n.s.	-0.076	3.33e-08	-0.097	1.63e-08	36
	HSPA4	5	132387654	132442141	Protein coding	-0.249	4.43e-14	-0.1	1.85e-08	-0.239	4.7e-08	36
	TNIP1	5	150409506	150473138	Protein coding	n.s.	n.s.	0.633	1.57e-09	n.s.	n.s.	37	Yes
	EBF1	5	158122928	158526769	Protein coding	n.s.	n.s.	n.s.	n.s.	0.407	5.31e-43	38
	GAPDHP40	5	159377500	159378505	Processed pseudogene	-0.509	5.83e-27	n.s.	n.s.	n.s.	n.s.	38
	KIAA1919	6	111580551	111592370	Protein coding	0.309	7.64e-27	0.228	4.79e-21	0.277	1.03e-32	42
	TUBE1	6	112391980	112408732	Protein coding	-0.537	1.27e-25	n.s.	n.s.	n.s.	n.s.	42
	FAM229B	6	112408802	112423993	Protein coding	n.s.	n.s.	-0.123	2.16e-09	n.s.	n.s.	42
	RP11-55K22.2	6	137221371	137222667	Transcribed processed pseudogene	n.s.	n.s.	-0.19	2.07e-07	n.s.	n.s.	43
	IRF5	7	128577666	128590089	Protein coding	0.082	5.35e-10	0.117	1.2e-11	0.104	2.69e-09	48
	GIMAP1	7	150413645	150421372	Protein coding	-0.122	1.76e-07	n.s.	n.s.	n.s.	n.s.	none
	MTFR1	8	66556969	66683496	Protein coding	n.s.	n.s.	n.s.	n.s.	-0.163	1.35e-07	none
	POLR2K	8	101162812	101166230	Protein coding	n.s.	n.s.	-0.448	1.71e-06	n.s.	n.s.	none
	TNFSF15	9	117546915	117568406	Protein coding	-0.18	1.13e-06	n.s.	n.s.	n.s.	n.s.	55	Yes
	AGAP5	10	75434033	75457639	Protein coding	n.s.	n.s.	-0.621	2.41e-13	n.s.	n.s.	59
	RP11-574K11.29	10	75463493	75473339	lncRNA	n.s.	n.s.	-0.288	6.73e-08	n.s.	n.s.	59
	FUT11	10	75532049	75540009	Protein coding	0.172	4.59e-12	n.s.	n.s.	n.s.	n.s.	59
	PLAU	10	75668935	75677255	Protein coding	n.s.	n.s.	n.s.	n.s.	-0.605	3.93e-17	59
	CWF19L1	10	101992055	102027437	Protein coding	-0.128	3.86e-12	-0.089	1.21e-14	-0.092	3.72e-14	63
	PHBP9	10	102008028	102008852	Processed pseudogene	n.s.	n.s.	-0.212	2.13e-12	-0.124	3.34e-10	63
	BLOC1S2	10	102033713	102046469	Protein coding	-0.257	1.65e-12	n.s.	n.s.	n.s.	n.s.	63
	PPP1R14B	11	64011956	64014413	Protein coding	n.s.	n.s.	0.185	2.34e-16	n.s.	n.s.	66
	PRDX5	11	64085560	64089283	Protein coding	n.s.	n.s.	-0.203	2.07e-07	n.s.	n.s.	66	Yes
	CCDC88B	11	64107695	64125006	Protein coding	n.s.	n.s.	0.194	7.36e-14	0.341	7.31e-16	66
	EHD1	11	64619114	64655768	Protein coding	n.s.	n.s.	-0.622	3.13e-15	n.s.	n.s.	66
	MAP3K11	11	65365226	65382853	Protein coding	-0.08	4.33e-08	-0.113	3.19e-09	-0.109	1.85e-09	66
	KAT5	11	65479467	65487075	Protein coding	n.s.	n.s.	n.s.	n.s.	0.6	3.19e-10	66
	RNASEH2C	11	65482367	65488418	Protein coding	-0.147	6.08e-08	-0.092	1.21e-09	-0.087	2.17e-11	66
	KRT8P26	11	65494410	65495685	Processed pseudogene	n.s.	n.s.	n.s.	n.s.	0.139	1.03e-06	66
	RP11-770G2.2	11	65513200	65539056	lncRNA	n.s.	n.s.	n.s.	n.s.	-0.191	4.04e-07	66
	SNX32	11	65601112	65624367	Protein coding	0.108	1.63e-10	0.076	6.72e-12	0.083	1.52e-12	66
	EFEMP2	11	65633912	65641063	Protein coding	-0.164	6.88e-07	n.s.	n.s.	n.s.	n.s.	66
	CTSW	11	65647280	65651212	Protein coding	-0.096	3e-11	-0.094	2.27e-11	-0.081	7.37e-13	66
	EIF1AD	11	65764016	65769647	Protein coding	n.s.	n.s.	0.106	2.4e-07	0.087	1.6e-06	66
	TMEM151A	11	66059341	66064135	Protein coding	n.s.	n.s.	0.442	4.16e-10	n.s.	n.s.	66
	ZC3H12C	11	109964087	110042566	Protein coding	n.s.	n.s.	n.s.	n.s.	-0.258	6.83e-08	68	Yes
	POU2F3	11	120107349	120190653	Protein coding	n.s.	n.s.	n.s.	n.s.	0.072	1.93e-06	69
	KLRC3	12	10564911	10573194	Protein coding	-0.119	1.05e-10	n.s.	n.s.	n.s.	n.s.	73
	KLRC1	12	10594863	10607284	Protein coding	-0.136	2.68e-09	n.s.	n.s.	n.s.	n.s.	73
	SUOX	12	56390964	56400425	Protein coding	-0.231	3.69e-24	-0.123	1.32e-21	-0.154	2.32e-20	74
	IKZF4	12	56401443	56432219	Protein coding	n.s.	n.s.	n.s.	n.s.	0.291	2.88e-19	74
	RPS26	12	56435637	56438116	Protein coding	0.095	5.86e-23	0.079	1.54e-21	0.078	5.98e-23	74
	CNPY2	12	56703626	56710120	Protein coding	n.s.	n.s.	-1.151	1.47e-37	n.s.	n.s.	74
	IL23A	12	56732663	56734193	Protein coding	n.s.	n.s.	-0.827	4.09e-29	n.s.	n.s.	74	Yes
	STAT2	12	56735381	56753939	Protein coding	n.s.	n.s.	1.645	1.71e-37	n.s.	n.s.	74	Yes
	SPRYD4	12	56862301	56864763	Protein coding	n.s.	n.s.	n.s.	n.s.	-0.218	7.5e-07	74
	FAM216A	12	110906169	110928190	Protein coding	n.s.	n.s.	0.187	9.29e-07	n.s.	n.s.	76
	FAM109A	12	111798455	111806925	Protein coding	-0.172	9.22e-09	n.s.	n.s.	n.s.	n.s.	76
	BRAP	12	112079950	112123790	Protein coding	n.s.	n.s.	n.s.	n.s.	-0.141	1.75e-06	76	Yes
	ALDH2	12	112204691	112247782	Protein coding	-0.242	4.46e-08	0.076	1.71e-07	0.095	1.79e-08	76
	LRRC43	12	122652285	122688018	Protein coding	0.464	9.65e-10	n.s.	n.s.	n.s.	n.s.	77
	LINC00330	13	45373639	45383766	lncRNA	n.s.	n.s.	0.224	7.95e-08	0.167	8e-08	78	Yes
	SRP54	14	35451163	35498773	Protein coding	n.s.	n.s.	-0.195	3.76e-10	n.s.	n.s.	81
	PPP2R3C	14	35554673	35591723	Protein coding	-0.064	5.22e-07	n.s.	n.s.	n.s.	n.s.	81
	AHNAK2	14	105403581	105444694	Protein coding	n.s.	n.s.	-0.165	7.79e-07	n.s.	n.s.	83
	CTD-3088G3.4	16	11474716	11474975	Processed pseudogene	n.s.	n.s.	n.s.	n.s.	-0.2	1.75e-09	87
	RNF40	16	30773066	30787628	Protein coding	n.s.	n.s.	-0.964	6.82e-15	n.s.	n.s.	88
	HSD3B7	16	30996519	31000473	Protein coding	-0.218	7.42e-13	0.102	3.81e-15	0.124	3.04e-16	88	Yes
	STX1B	16	31000577	31021949	Protein coding	n.s.	n.s.	0.259	1.54e-13	n.s.	n.s.	88
	STX4	16	31044210	31054296	Protein coding	n.s.	n.s.	0.537	1.35e-14	0.507	2e-15	88
	RP11-196G11.2	16	31054471	31061201	lncRNA	0.271	3.81e-15	0.124	4.96e-15	0.097	1.27e-13	88
	ZNF668	16	31072164	31085641	Protein coding	-0.153	5.41e-17	n.s.	n.s.	n.s.	n.s.	88
	ZNF646	16	31085743	31095517	Protein coding	-0.105	1.15e-07	0.208	7.56e-16	0.129	6.15e-12	88
	PRSS53	16	31094746	31100949	Protein coding	-0.274	1.17e-16	0.308	1.55e-14	n.s.	n.s.	88	Yes
	VKORC1	16	31102163	31107301	Protein coding	-0.158	5.06e-12	0.203	1.82e-15	0.16	8.27e-12	88
	BCKDK	16	31117428	31124110	Protein coding	-0.271	8.62e-15	-0.168	4.26e-10	n.s.	n.s.	88
	KAT8	16	31127075	31142714	Protein coding	n.s.	n.s.	0.095	4.03e-18	0.121	4.3e-18	88
	RP11-388M20.9	16	31237281	31238481	lincRNA	n.s.	n.s.	n.s.	n.s.	-0.221	7.08e-08	88
	ITGAM	16	31271311	31344213	Protein coding	n.s.	n.s.	n.s.	n.s.	-0.239	1.13e-08	88
	ITGAX	16	31366455	31394318	Protein coding	n.s.	n.s.	n.s.	n.s.	-0.267	1.2e-07	88
	ALOX15	17	4534197	4545589	Protein coding	-0.193	5.02e-07	n.s.	n.s.	n.s.	n.s.	89
	ARRB2	17	4613784	4624794	Protein coding	0.137	1.11e-06	n.s.	n.s.	n.s.	n.s.	89
	LYRM9	17	26205340	26221778	Protein coding	-0.166	4.62e-08	n.s.	n.s.	n.s.	n.s.	90
	DHX58	17	40253422	40264751	Protein coding	n.s.	n.s.	0.078	5.45e-07	n.s.	n.s.	91
	KCNH4	17	40308909	40333296	Protein coding	0.423	1.46e-06	n.s.	n.s.	n.s.	n.s.	91
	STAT3	17	40465342	40540586	Protein coding	n.s.	n.s.	-0.151	2.16e-06	n.s.	n.s.	91	Yes
	PTRF	17	40554470	40575535	Protein coding	n.s.	n.s.	-0.299	2.57e-10	n.s.	n.s.	91	Yes
	TUBG2	17	40811323	40819024	Protein coding	n.s.	n.s.	-0.115	1.58e-06	n.s.	n.s.	91
	CNTNAP1	17	40834631	40851832	Protein coding	n.s.	n.s.	0.189	1.99e-07	n.s.	n.s.	91
	BECN1	17	40962152	40985367	Protein coding	n.s.	n.s.	n.s.	n.s.	0.13	2.8e-07	91
	IFI35	17	41158742	41166473	Protein coding	n.s.	n.s.	0.12	7.54e-09	n.s.	n.s.	91
	GALK1	17	73747675	73761792	Protein coding	-0.406	2.86e-14	n.s.	n.s.	n.s.	n.s.	92
	UNC13D	17	73823306	73840798	Protein coding	-0.187	1.45e-10	n.s.	n.s.	n.s.	n.s.	92
	TRIM47	17	73870242	73874656	Protein coding	n.s.	n.s.	n.s.	n.s.	-0.228	5.28e-10	92	Yes
	TRIM65	17	73876416	73893084	Protein coding	n.s.	n.s.	0.149	4.29e-07	n.s.	n.s.	92	Yes
	CARD14	17	78143791	78183130	Protein coding	n.s.	n.s.	n.s.	n.s.	-0.151	1.67e-07	93	Yes
	SGSH	17	78180515	78194722	Protein coding	n.s.	n.s.	0.126	3.66e-13	0.101	4.83e-11	93
	RP11-973H7.1	18	12774650	12775922	lncRNA	0.095	1.72e-07	n.s.	n.s.	0.215	3.54e-11	94
	POLI	18	51795774	51847636	Protein coding	n.s.	n.s.	0.07	1.1e-10	0.051	4.76e-07	95	Yes
	ICAM5	19	10400657	10407454	Protein coding	n.s.	n.s.	0.134	7.39e-11	n.s.	n.s.	98
	TYK2	19	10461209	10491352	Protein coding	-0.627	3.8e-43	-0.227	1.83e-21	-0.607	9.86e-36	98	Yes
	KRI1	19	10663761	10676713	Protein coding	n.s.	n.s.	0.092	1.1e-08	0.202	1.96e-10	98
	AP1M2	19	10683347	10697991	Protein coding	0.089	3.08e-07	n.s.	n.s.	n.s.	n.s.	98
	SLC44A2	19	10713133	10755235	Protein coding	n.s.	n.s.	0.102	3.35e-09	0.105	4.95e-07	98
	ILF3-AS1	19	10762538	10764520	lncRNA	0.46	3.13e-10	n.s.	n.s.	n.s.	n.s.	98
	ILF3	19	10764937	10803093	Protein coding	n.s.	n.s.	0.396	4.75e-18	n.s.	n.s.	98	Yes
	TMED1	19	10943114	10946994	Protein coding	0.275	5.51e-30	n.s.	n.s.	n.s.	n.s.	98
	SMARCA4	19	11071598	11176071	Protein coding	n.s.	n.s.	0.116	1.98e-16	n.s.	n.s.	98
	LRRC25	19	18501954	18508427	Protein coding	-0.197	3.52e-13	n.s.	n.s.	-0.245	5.76e-11	99
	SSBP4	19	18529674	18545372	Protein coding	n.s.	n.s.	-0.122	3.85e-10	-0.114	2.38e-11	99
	ELL	19	18553473	18632937	Protein coding	0.11	1.16e-10	n.s.	n.s.	n.s.	n.s.	99
	CEBPG	19	33864236	33873592	Protein coding	n.s.	n.s.	-0.082	2.1e-07	-0.193	1.01e-07	100
	PEPD	19	33877856	34012700	Protein coding	-0.229	9.41e-07	n.s.	n.s.	n.s.	n.s.	100
	FAM83E	19	49104067	49118111	Protein coding	n.s.	n.s.	0.19	5.43e-09	n.s.	n.s.	101
	NTN5	19	49164664	49176338	Protein coding	n.s.	n.s.	0.145	2.98e-11	0.114	2.76e-09	101
	FUT2	19	49199228	49209207	Protein coding	n.s.	n.s.	-0.082	8.99e-08	-0.081	1.76e-10	101	Yes
	MAMSTR	19	49215999	49222978	Protein coding	n.s.	n.s.	0.144	2.67e-09	n.s.	n.s.	101
	RASIP1	19	49223844	49243978	Protein coding	n.s.	n.s.	0.095	4.17e-08	0.13	1.28e-09	101
	CTD-2331H12.5	19	53365060	53366119	Pseudogene	n.s.	n.s.	n.s.	n.s.	-0.084	1.69e-06	none
	SPATA2	20	48519928	48532080	Protein coding	n.s.	n.s.	-0.155	6.47e-33	-0.184	1.65e-31	103
	KRT18P4	20	48573282	48574569	Processed pseudogene	n.s.	n.s.	n.s.	n.s.	0.276	9.62e-18	103
	MED15	22	20850200	20941919	Protein coding	0.18	7.61e-07	0.157	3.36e-07	n.s.	n.s.	107
	UBE2L3	22	21903736	21978323	Protein coding	0.26	7.01e-18	0.694	3.19e-21	n.s.	n.s.	108	Yes
	CCDC116	22	21987005	21991616	Protein coding	n.s.	n.s.	-0.183	6.53e-19	-0.171	4.69e-16	108
	PVALB	22	37196728	37215523	Protein coding	-0.097	5.51e-08	n.s.	n.s.	n.s.	n.s.	109
	NCF4	22	37257030	37274057	Protein coding	n.s.	n.s.	-0.358	9.12e-07	n.s.	n.s.	109
	L3MBTL2	22	41601209	41627275	Protein coding	n.s.	n.s.	0.146	1.66e-06	n.s.	n.s.	none

### Sheet: Supplementary Table 11
	Supplementary Table 11: TWAS results summarised by genomic region
	TWAS, transcriptome-wide association study
	a Psoriasis susceptibility region, corresponding to the numbering in Supplementary Table 1
	b Total no. genes refers to number of genes mapped to each region (in part A: having transcription start site within LD block or within 1Mb of lead psoriasis associated variant; in part B: having transcription start site within 1Mb of lead psoriasis-suggestive variant)
	c TWAS genes refers to number of genes mapped to each region that have a TWAS prediction in at least one tissue (blood, sun-exposed skin or sun-unexposed skin)
	d Indicates transcriptome-wide significant (P<2.2e-6) in at least one tissue
	e Distance from lead variant and rank (of distance) among all genes mapped to region, for the closest and furthest transcriptome-wide significant genes
	A - summary of TWAS results in genome-wide psoriasis-associated regions
	Associated	LD block	Total no.	Max. distance	TWAS	No. significant	Significant TWAS genes	Closest	Closest	Furthest	Furthest
	region # a		genesb	to lead variant (kb)	genesc	TWAS genesd		(distance, kb)e	(rank)e	(distance, kb)e	(rank)e
	1	chr1_7605783-9067984	35	983.177	15	0	-	-	-	-	-
	2	chr1_11711076-12266177	56	988.175	15	3	KIAA2013, MFN2, MIIP	6.867	1	60.884	5
	3	chr1_15686534-17547392	86	1403.42	36	1	RP11-169K16.8	26.522	2	26.522	2
	4	chr1_23908610-24528096	32	974.211	12	1	IFNLR1	4.427	1	4.427	1
	5	chr1_24528097-25307419	44	938.715	11	0	-	-	-	-	-
	6	chr1_31218841-34056003	85	2325.66	26	1	ADC	9.525	1	9.525	1
	7	chr1_65151018-76975228	101	8828.27	29	0	-	-	-	-	-
	8	chr1_76975229-81354028	35	2599.53	7	1	FUBP1	5.761	1	5.761	1
	9	chr1_149705121-154709825	239	2836.19	102	16	TUFT1, LINGO4, THEM5, FLG, LCE3D, LCE3C, LCE3A, LCE2A, LCE4A, C1orf68, KPRP, LCE1E, LCE1D, SPRR1B, SPRR2D, SPRR2B	5.135	2	1077.66	105
	10	chr1_160650693-161975082	74	986.682	33	0	-	-	-	-	-
	11	chr1_168370940-169578628	33	1048.26	17	0	-	-	-	-	-
	12	chr1_169578629-175427191	74	3116.34	27	0	-	-	-	-	-
	13	chr1_192552139-199240293	48	5099.44	8	1	DENND1B	39.893	2	39.893	2
	14	chr1_206056721-208181931	60	1481.53	21	3	IKBKE, C1orf147, RASSF5	7.316	2	29.772	6
	15	chr2_23218061-28672561	116	3579.09	40	3	CENPO, ADCY3, DNAJC27	53.433	2	125.097	5
	16	chr2_60293242-64701421	59	3608.73	17	6	RP11-416L21.2, NONOP2, PUS10, AHSA2, CCT4, B3GNT2	92.617	5	1350.68	37
	17	chr2_101338963-105130553	51	2526.88	11	0	-	-	-	-	-
	18	chr2_107780988-112030011	60	3650.35	15	0	-	-	-	-	-
	19	chr2_158889051-168506220	74	5039.15	27	0	-	-	-	-	-
	20	chr2_197067152-199655638	27	1409.26	6	0	-	-	-	-	-
	21	chr2_230385553-231844050	27	906.861	11	0	-	-	-	-	-
	22	chr2_233550331-234141356	49	906.781	15	0	-	-	-	-	-
	23	chr2_238811039-239951115	41	974.823	16	0	-	-	-	-	-
	24	chr3_14817509-20953022	55	3373.71	19	0	-	-	-	-	-
	25	chr3_77153111-101902027	123	24007.5	30	0	-	-	-	-	-
	26	chr3_154801181-168271146	106	11463.7	35	0	-	-	-	-	-
	27	chr3_187461130-188326593	19	954.386	5	0	-	-	-	-	-
	28	chr3_189043925-189452847	3	330.825	1	0	-	-	-	-	-
	29	chr3_189452848-189846573	9	917.825	3	0	-	-	-	-	-
	30	chr3_196317113-198022430	79	1558.39	44	0	-	-	-	-	-
	31	chr4_115297875-126481149	81	8019.89	30	0	-	-	-	-	-
	32	chr5_34566074-36433954	27	1194.82	9	0	-	-	-	-	-
	33	chr5_38720017-54192112	115	13764.4	24	0	-	-	-	-	-
	34	chr5_55883560-56335503	29	989.057	4	0	-	-	-	-	-
	35	chr5_95110880-96477601	30	961.88	10	1	ERAP1	23.338	3	23.338	3
	36	chr5_126940944-134968415	114	5011.73	43	9	CDC42SE2, PDLIM4, SLC22A5, IRF1, RAD50, IL4, KIF3A, SEPT8, HSPA4	13.181	3	1396.75	56
	37	chr5_148808822-150916745	56	1582.46	20	1	TNIP1	6.095	1	6.095	1
	38	chr5_155456446-159387074	58	3359.51	13	2	EBF1, GAPDHP40	299.569	11	552.012	16
	39	chr6_1-1283320	25	951.326	8	0	-	-	-	-	-
	40	chr6_20236286-21683621	3	885.144	2	0	-	-	-	-	-
	42	chr6_110654996-123108402	113	11187.6	41	3	KIAA1919, TUBE1, FAM229B	332.72	12	495.532	16
	43	chr6_137606494-138302841	26	975.529	12	1	RP11-55K22.2	975.529	26	975.529	26
	44	chr6_158193486-159950480	48	1262.32	14	0	-	-	-	-	-
	45	chr7_16654963-17593990	23	915.323	11	0	-	-	-	-	-
	46	chr7_28712513-29197970	25	982.452	10	0	-	-	-	-	-
	47	chr7_36550522-37489496	19	997.949	7	0	-	-	-	-	-
	48	chr7_127908745-129931330	58	1339.67	27	1	IRF5	10.949	1	10.949	1
	49	chr8_59726957-62003563	25	1936.48	6	0	-	-	-	-	-
	50	chr8_80770876-81331520	27	895.038	7	0	-	-	-	-	-
	51	chr8_126411670-126764777	25	976.345	5	0	-	-	-	-	-
	52	chr8_129309450-130380941	11	969.814	0	0	-	-	-	-	-
	53	chr9_31118528-36745517	135	4049.16	66	0	-	-	-	-	-
	54	chr9_110137536-112778707	23	1770.1	11	0	-	-	-	-	-
	55	chr9_116735584-117700280	20	936.386	7	1	TNFSF15	1.904	1	1.904	1
	56	chr10_5985447-6270160	32	958.091	12	0	-	-	-	-	-
	57	chr10_6270161-6618515	17	993.544	7	0	-	-	-	-	-
	58	chr10_60666006-71627683	90	7210.67	28	0	-	-	-	-	-
	59	chr10_73284303-77997067	90	2303.89	29	4	AGAP5, RP11-574K11.29, FUT11, PLAU	53.546	6	159.477	20
	60	chr10_80876153-81187765	33	982.21	17	0	-	-	-	-	-
	61	chr10_85458470-92005591	97	4152.61	36	0	-	-	-	-	-
	62	chr10_92876528-95396109	31	1516.28	11	0	-	-	-	-	-
	63	chr10_100242738-107998488	143	5995.68	51	3	PHBP9, CWF19L1, BLOC1S2	103.684	6	142.093	9
	64	chr11_36091454-36397338	16	911.177	3	0	-	-	-	-	-
	65	chr11_36397339-36897877	6	189.128	1	0	-	-	-	-	-
	66	chr11_63157253-69545170	289	3925.35	111	14	PPP1R14B, PRDX5, CCDC88B, EHD1, MAP3K11, KAT5, RNASEH2C, KRT8P26, RP11-770G2.2, SNX32, EFEMP2, CTSW, EIF1AD, TMEM151A	7.99	1	1579.03	184
	67	chr11_70381300-76516253	162	5809.05	58	0	-	-	-	-	-
	68	chr11_109864800-110703537	13	985.178	3	1	ZC3H12C	18.583	1	18.583	1
	69	chr11_117298216-120390709	104	2636.55	33	1	POU2F3	64.9	4	64.9	4
	70	chr11_127317610-128759526	16	855.674	4	0	-	-	-	-	-
	71	chr12_669954-1079588	33	954.734	10	0	-	-	-	-	-
	72	chr12_5750131-6478092	75	991.363	37	0	-	-	-	-	-
	73	chr12_10481523-11752307	82	1135.9	47	2	KLRC3, KLRC1	0.807	1	31.975	7
	74	chr12_52647027-61740306	286	4087.22	94	7	SUOX, IKZF4, RPS26, CNPY2, IL23A, STAT2, SPRYD4	6.889	1	348.497	44
	75	chr12_94514599-94922415	25	977.258	9	0	-	-	-	-	-
	76	chr12_109025044-113264274	81	2856.94	39	4	FAM216A, FAM109A, BRAP, ALDH2	77.709	3	977.958	40
	77	chr12_122482793-125318107	93	2606.16	46	1	LRRC43	2.497	1	2.497	1
	78	chr13_44667957-45441012	38	961.427	11	1	LINC00330	61.422	2	61.422	2
	79	chr13_47817612-61266475	111	10381.9	35	0	-	-	-	-	-
	80	chr13_99264865-100630234	30	964.77	5	0	-	-	-	-	-
	81	chr14_34811948-36944416	32	957.293	9	2	SRP54, PPP2R3C	241.47	8	380.468	10
	82	chr14_98264711-98989021	14	975.624	0	0	-	-	-	-	-
	83	chr14_105095763-107349540	58	1405.63	24	1	AHNAK2	88.101	7	88.101	7
	84	chr15_30641318-32568050	31	983.615	16	0	-	-	-	-	-
	85	chr15_69959886-70342564	31	919.56	3	0	-	-	-	-	-
	86	chr15_81133059-87694252	122	4471.58	46	0	-	-	-	-	-
	87	chr16_10994665-11612938	52	898.294	17	1	CTD-3088G3.4	130.072	12	130.072	12
	88	chr16_28020777-51066021	348	20050.6	107	14	RNF40, HSD3B7, STX1B, STX4, RP11-196G11.2, ZNF668, ZNF646, PRSS53, VKORC1, BCKDK, KAT8, RP11-388M20.9, ITGAM, ITGAX	4.281	2	365.688	53
	89	chr17_4455699-5737306	89	1116.96	40	2	ALOX15, ARRB2	14.308	1	54.646	6
	90	chr17_15305646-30899190	400	10803.7	144	1	LYRM9	95.483	4	95.483	4
	91	chr17_35285540-48123759	538	7804.19	187	8	DHX58, KCNH4, STAT3, PTRF, TUBG2, CNTNAP1, BECN1, IFI35	5.33	4	888.739	109
	92	chr17_72028045-74910437	127	1651.13	60	4	GALK1, UNC13D, TRIM47, TRIM65	39.005	4	91.552	10
	93	chr17_77943023-79335567	57	1140.94	21	2	CARD14, SGSH	15.302	2	35.001	4
	94	chr18_11874987-13422926	51	967	19	1	RP11-973H7.1	99.177	3	99.177	3
	95	chr18_48232596-55847091	60	3913.93	11	1	POLI	1.639	2	1.639	2
	96	chr19_609759-1285288	108	969.045	46	0	-	-	-	-	-
	97	chr19_3906651-4551554	80	965.503	29	0	-	-	-	-	-
	98	chr19_10038972-11280551	85	994.077	40	9	ICAM5, TYK2, KRI1, AP1M2, SLC44A2, ILF3-AS1, ILF3, TMED1, SMARCA4	28.13	4	608.588	55
	99	chr19_17783937-19065462	80	990.3	36	3	LRRC25, SSBP4, ELL	20.122	1	104.326	13
	100	chr19_32573487-34140146	50	1280.29	22	2	CEBPG, PEPD	9.739	1	138.343	8
	101	chr19_48509877-49415794	119	989.493	47	5	FAM83E, NTN5, FUT2, MAMSTR, RASIP1	6.944	1	87.839	14
	102	chr20_45930662-48176258	37	1428.84	10	0	-	-	-	-	-
	103	chr20_48176259-49595819	30	1014.98	16	2	SPATA2, KRT18P4	12.91	2	28.306	3
	104	chr20_49595820-51901210	18	1682.72	5	0	-	-	-	-	-
	105	chr21_37997683-41109472	63	2273.22	24	0	-	-	-	-	-
	106	chr22_1-17713187	45	1277.99	18	0	-	-	-	-	-
	107	chr22_19717883-20948848	57	1118.96	25	1	MED15	5.368	1	5.368	1
	108	chr22_21632372-22758253	45	984.3	14	2	UBE2L3, CCDC116	4.553	1	69.599	4
	109	chr22_37004484-37559474	68	985.821	33	2	PVALB, NCF4	2.557	1	46.526	3
	B - summary of TWAS results at additional psoriasis-suggestive regions (Pmeta < 1e-5)
	Suggestive	Position	Total no.	Max. distance	TWAS	No. significant	Significant TWAS genes	Closest	Closest	Furthest	Furthest
	psoriasis		genesb	to lead variant (kb)	genesc	TWAS genesd		(distance, kb)e	(rank)e	(distance, kb)e	(rank)e
	variant
	rs34381583	chr5:71682285	24	951.448	4	1	FCHO2	569.583	13	569.583	13
	rs1558479	chr7:150412291	66	941.614	29	1	GIMAP1	1.41	1	1.41	1
	rs113931490	chr8:66530157	25	995.296	8	1	MTFR1	26.812	3	26.812	3
	rs1371867	chr8:101330209	30	969.464	8	1	POLR2K	167.345	7	167.345	7
	rs8100297	chr19:53463473	82	973.38	37	1	CTD-2331H12.5	97.354	11	97.354	11
	rs35293411	chr22:41479926	52	995.778	24	1	L3MBTL2	121.39	4	121.39	4

### Sheet: Supplementary Table 12
	Supplementary Table 12: Gene sets with strongest evidence for enrichment of genes in psoriasis-associated regions
	Gene set enrichment assessed using DEPICT. GO, Gene Ontology; PPI, protein-protein interaction subnetwork; KEGG, Kyoto Encylopedia of Genes and Genomes
	A – Twenty gene sets with lowest enrichment p-value
	Enriched gene set	P-value	Gene set type
	Hemopoietic or lymphoid organ development	4.2e-16	GO
	Hemopoiesis	1.7e-15	GO
	Leukocyte differentiation	1.2e-14	GO
	Regulation of cytokine production	1.2e-13	GO
	Interferon-gamma production	1.8e-13	GO
	T cell activation involved in immune response	2e-13	GO
	Leukocyte activation	2.2e-13	GO
	Induction of programmed cell death	2.2e-13	GO
	Induction of apoptosis	2.5e-13	GO
	Regulation of immune response	3.4e-13	GO
	Cytokine production	4e-13	GO
	Leukocyte proliferation	5.5e-13	GO
	Regulation of T cell differentiation	8.7e-13	GO
	Mononuclear cell proliferation	1e-12	GO
	Lymphocyte proliferation	1.1e-12	GO
	Regulation of interferon-gamma production	1.7e-12	GO
	Cytokine metabolic process	1.9e-12	GO
	Positive regulation of interferon-gamma production	3e-12	GO
	Interleukin:2 signaling (Reactome)	3.5e-12	Reactome
	Lymphocyte activation	4.6e-12	GO
	B – Twenty gene sets with lowest enrichment p-value not identified based on known regions only at FDR<5%
	Enriched gene set	P-value	Gene set type
	CBL subnetwork	5.53e-06	PPI
	Decreased susceptibility to viral infection	1.78e-05	Mouse phenotype
	Increased NK cell number	3.8e-05	Mouse phenotype
	Immune response-regulating cell surface receptor signaling pathway	4.89e-05	GO
	Positive regulation of survival gene product expression	5.28e-05	GO
	Immune response-activating cell surface receptor signaling pathway	7.07e-05	GO
	EGFR subnetwork	7.28e-05	PPI
	Abnormal CD8-positive T cell morphology	7.81e-05	Mouse phenotype
	Leukocyte migration	8.15e-05	GO
	ESX1 subnetwork	8.29e-05	PPI
	GPVI-mediated activation cascade	8.36e-05	Reactome
	Decreased airway responsiveness	9e-05	Mouse phenotype
	TEC subnetwork	9.62e-05	PPI
	Non-small cell lung cancer	0.00010775	KEGG
	Cell death signalling via NRAGE, NRIF and NADE	0.00011998	Reactome
	Leukocyte cell-cell adhesion	0.00012225	GO
	Leukocyte chemotaxis	0.00012592	GO
	Abnormal double-negative T cell morphology	0.00013652	Mouse phenotype
	NRAGE signals death through JNK	0.00014514	Reactome
	Interleukin-4 production	0.00015812	GO

### Sheet: Supplementary Table 13
	Supplementary Table 13: Enrichment between psoriasis TWAS genes and stimulated keratinocyte transcriptomes
	DE, differentially expressed following cytokine stimulation.
	a The number of differentially expressed genes was fixed for every cytokine at 90.
	Cytokine	Number of DE genesa	Number of DE psoriasis TWAS genes	Observed/expected ratio	P-value	TWAS genes
	IL4	90	0	0	0.673076	-
	IL13	90	0	0	0.673076	-
	IL17A	90	3	7.0881	0.00696531	ZC3H12C, SPRR2B, SPRR2D
	IL17A+TNFa	90	6	14.1762	2.30383e-05	ZC3H12C, TNIP1, IRF1, IKBKE, SPRR2B, IL23A
	TNFa	90	5	11.8135	0.000181585	TNIP1, ZC3H12C, IRF1, PLAU, TRIM47
	IFNa	90	4	9.45079	0.00078624	DHX58, IFI35, STAT2, IRF1
	IFNg	90	4	9.45079	0.00078624	IFI35, IRF1, STAT3, STAT2
	IL36A	90	4	9.45079	0.00078624	SPRR2B, IL23A, SPRR2D, TNFSF15
	IL36B	90	4	9.45079	0.00078624	TNFSF15, SPRR2B, C1orf68, SPRR2D
	IL36G	90	2	4.7254	0.0475906	TNFSF15, IL23A

### Sheet: Supplementary Table 14
	Supplementary Table 14: Genetic correlations with psoriasis susceptibility
	Results of estimating genetic correlation (rg) between psoriasis susceptibility and 592 other traits. Table is sorted by (i) correlation significant/not significant, (ii) correlation point estimate.
	Yellow and blue cells denote traits with significant positive and negative genetic correlation with psoriasis, respectively.
	b Significant rg p-value based on Bonferroni correction (P<8.4×10-5).
	c Significant rg p-value and non-psoriasis phenotype significantly heritable (z-score |z|>4).
	Phenotype	Source cohort	Phenotype category	Genetic correlation (rg)	rg std. error	P-value	Heritability (h2)a	h2 std. error	Significant genetic correlationb	Significant and trait heritablec
	Diagnoses - main ICD10: K52 Other non-infective gastro-enteritis and colitis	UK Biobank	Disease/Health	0.3439	0.06267	4.084e-08	0.005676	0.001291	TRUE	TRUE
	Noninfectious colitis NAS	UK Biobank	Disease/Health	0.3256	0.06182	1.379e-07	0.005578	0.001232	TRUE	TRUE
	Pain type(s) experienced in last month: Pain all over the body	UK Biobank	Disease/Health	0.3255	0.05638	7.796e-09	0.01017	0.001402	TRUE	TRUE
	Unstable angina pectoris	UK Biobank	Disease/Health	0.3135	0.06138	3.276e-07	0.008046	0.00147	TRUE	TRUE
	Diagnoses - main ICD10: R07 Pain in throat and chest	UK Biobank	Disease/Health	0.264	0.03893	1.197e-11	0.02073	0.001639	TRUE	TRUE
	Loose teeth	UK Biobank	Disease/Health	0.2436	0.04384	2.749e-08	0.08051	0.008682	TRUE	TRUE
	Vascular/heart problems diagnosed by doctor: Angina	UK Biobank	Disease/Health	0.2433	0.03702	5.018e-11	0.02284	0.002022	TRUE	TRUE
	Diagnoses - main ICD10: J44 Other chronic obstructive pulmonary disease	UK Biobank	Disease/Health	0.2382	0.05752	3.445e-05	0.00767	0.001408	TRUE	TRUE
	Blood clot, DVT, bronchitis, emphysema, asthma, rhinitis, eczema, allergy diagnosed by doctor: Blood clot in the leg (DVT)	UK Biobank	Disease/Health	0.232	0.05789	6.138e-05	0.009376	0.001591	TRUE	TRUE
	Leg fat percentage (left)	UK Biobank	Measure	0.2308	0.02261	1.854e-24	0.2274	0.006537	TRUE	TRUE
	Diagnoses - main ICD10: I20 Angina pectoris	UK Biobank	Disease/Health	0.2296	0.04698	1.018e-06	0.01267	0.001629	TRUE	TRUE
	Diagnoses - main ICD10: R10 Abdominal and pelvic pain	UK Biobank	Disease/Health	0.2287	0.04444	2.668e-07	0.01367	0.001581	TRUE	TRUE
	Leg fat percentage (right)	UK Biobank	Measure	0.2265	0.02232	3.386e-24	0.2268	0.006512	TRUE	TRUE
	Arm fat percentage (right)	UK Biobank	Measure	0.2263	0.02209	1.263e-24	0.2149	0.007013	TRUE	TRUE
	Waist circumference	UK Biobank	Measure	0.2258	0.02234	5.229e-24	0.2049	0.007282	TRUE	TRUE
	Arm fat percentage (left)	UK Biobank	Measure	0.2253	0.02198	1.19e-24	0.2199	0.007134	TRUE	TRUE
	Mouth/teeth dental problems: Loose teeth	UK Biobank	Disease/Health	0.2239	0.04583	1.033e-06	0.01409	0.001596	TRUE	TRUE
	Body mass index (BMI)	UK Biobank	Measure	0.2207	0.02253	1.21e-22	0.2429	0.008492	TRUE	TRUE
	Body fat percentage	UK Biobank	Measure	0.2179	0.02128	1.309e-24	0.2263	0.006854	TRUE	TRUE
	Periodontitis + loose teeth	UK Biobank +GLIDE	Disease/Health	0.2178	0.04358	5.835e-07	0.04572	0.004826	TRUE	TRUE
	Arm fat mass (left)	UK Biobank	Measure	0.217	0.02248	4.79e-22	0.2031	0.007371	TRUE	TRUE
	Leg fat mass (left)	UK Biobank	Measure	0.217	0.02267	1.044e-21	0.2153	0.007346	TRUE	TRUE
	Non-cancer illness code, self-reported: hypothyroidism/myxoedema	UK Biobank	Disease/Health	0.2168	0.04001	5.991e-08	0.04791	0.005512	TRUE	TRUE
	Arm fat mass (right)	UK Biobank	Measure	0.2166	0.02233	3.08e-22	0.206	0.007473	TRUE	TRUE
	Leg fat mass (right)	UK Biobank	Measure	0.2146	0.02258	1.99e-21	0.2152	0.007341	TRUE	TRUE
	Wheeze or whistling in the chest in last year	UK Biobank	Disease/Health	0.2098	0.03244	1.005e-10	0.06064	0.002936	TRUE	TRUE
	Whole body fat mass	UK Biobank	Measure	0.2077	0.02153	5.07e-22	0.2314	0.007708	TRUE	TRUE
	Ever smoked	Tobacco and Genetics Consortium	Lifestyle/QoL/Other	0.205	0.04302	1.897e-06	0.07506	0.006457	TRUE	TRUE
	Trunk fat percentage	UK Biobank	Measure	0.2033	0.02086	1.914e-22	0.2124	0.006672	TRUE	TRUE
	Non-cancer illness code, self-reported: diabetes	UK Biobank	Disease/Health	0.2004	0.03251	7.137e-10	0.03558	0.00236	TRUE	TRUE
	Trunk fat mass	UK Biobank	Measure	0.1973	0.02093	4.226e-21	0.2333	0.007541	TRUE	TRUE
	Immature reticulocyte fraction	UK Biobank	Measure	0.1926	0.03205	1.866e-09	0.1155	0.0112	TRUE	TRUE
	Non-cancer illness code, self-reported: osteoarthritis	UK Biobank	Disease/Health	0.1883	0.04273	1.051e-05	0.0197	0.00166	TRUE	TRUE
	Diabetes diagnosed by doctor	UK Biobank	Disease/Health	0.1882	0.03009	4.003e-10	0.04335	0.002674	TRUE	TRUE
	Mouth/teeth dental problems: Dentures	UK Biobank	Disease/Health	0.1864	0.02822	3.913e-11	0.05457	0.002603	TRUE	TRUE
	Ever had period extreme irritability	UK Biobank	Disease/Health	0.1819	0.03952	4.177e-06	0.05817	0.005136	TRUE	TRUE
	Chest pain or discomfort	UK Biobank	Disease/Health	0.1804	0.03106	6.373e-09	0.0331	0.00201	TRUE	TRUE
	Multisite chronic pain	UK Biobank	Disease/Health	0.1788	0.02749	7.735e-11	0.0749	0.002941	TRUE	TRUE
	Pain type(s) experienced in last month: Knee pain	UK Biobank	Disease/Health	0.1745	0.03397	2.805e-07	0.04103	0.002099	TRUE	TRUE
	Dentures	UK Biobank	Lifestyle/QoL/Other	0.1741	0.02669	6.914e-11	0.09481	0.003948	TRUE	TRUE
	Hip circumference	UK Biobank	Measure	0.1688	0.0234	5.326e-13	0.2112	0.008188	TRUE	TRUE
	Ischaemic heart disease, wide definition	UK Biobank	Disease/Health	0.1688	0.03431	8.611e-07	0.03402	0.002708	TRUE	TRUE
	Vascular/heart problems diagnosed by doctor: Heart attack	UK Biobank	Disease/Health	0.1672	0.03881	1.646e-05	0.01909	0.001718	TRUE	TRUE
	Non-cancer illness code, self-reported: heart attack/myocardial infarction	UK Biobank	Disease/Health	0.1659	0.03896	2.069e-05	0.01922	0.0017	TRUE	TRUE
	Weight	UK Biobank	Measure	0.1658	0.02141	9.629e-15	0.2588	0.009228	TRUE	TRUE
	High light scatter reticulocyte percentage	UK Biobank	Measure	0.1648	0.03533	3.1e-06	0.06363	0.00648	TRUE	TRUE
	BMI	GIANT Consortium	Measure	0.1638	0.02342	2.712e-12	0.09242	0.004654	TRUE	TRUE
	Decayed, Missing and Filled tooth Surfaces (DMFS) + Dentures	UK Biobank + GLIDE	Disease/Health	0.1628	0.02648	7.848e-10	0.08556	0.003395	TRUE	TRUE
	Diagnoses - main ICD10: I25 Chronic ischaemic heart disease	UK Biobank	Disease/Health	0.1623	0.03549	4.826e-06	0.02843	0.00258	TRUE	TRUE
	Major coronary heart disease event	UK Biobank	Disease/Health	0.1607	0.04069	7.82e-05	0.01928	0.001861	TRUE	TRUE
	Major coronary heart disease event excluding revascularizations	UK Biobank	Disease/Health	0.1607	0.04069	7.82e-05	0.01928	0.001861	TRUE	TRUE
	Coronary atherosclerosis	UK Biobank	Disease/Health	0.1545	0.03435	6.818e-06	0.02959	0.002693	TRUE	TRUE
	Reticulocyte percentage	UK Biobank	Measure	0.1511	0.03745	5.482e-05	0.05693	0.005932	TRUE	TRUE
	Pain type(s) experienced in last month: Hip pain	UK Biobank	Disease/Health	0.1505	0.03571	2.494e-05	0.02378	0.001709	TRUE	TRUE
	Major Depresive Disorder	Psychiatric Genomics Consortium	Disease/Health	0.1374	0.02453	2.122e-08	0.03749	0.001547	TRUE	TRUE
	Non-cancer illness code, self-reported: hypertension	UK Biobank	Disease/Health	0.1365	0.02876	2.074e-06	0.1184	0.005025	TRUE	TRUE
	Back pain	UK Biobank + CHARGE	Disease/Health	0.1337	0.02942	5.48e-06	0.04195	0.00191	TRUE	TRUE
	Vascular/heart problems diagnosed by doctor: High blood pressure	UK Biobank	Disease/Health	0.1324	0.02841	3.163e-06	0.1199	0.005069	TRUE	TRUE
	Ever used hormone-replacement therapy (HRT)	UK Biobank	Lifestyle/QoL/Other	0.1316	0.03241	4.89e-05	0.04774	0.003219	TRUE	TRUE
	Townsend deprivation index at recruitment	UK Biobank	Lifestyle/QoL/Other	0.1281	0.02985	1.763e-05	0.03542	0.001913	TRUE	TRUE
	Triglycerides	GLGC	Measure	0.1211	0.0281	1.627e-05	0.09852	0.02183	TRUE	TRUE
	Leg fat-free mass (left)	UK Biobank	Measure	0.108	0.02058	1.568e-07	0.2616	0.01033	TRUE	TRUE
	Leg predicted mass (left)	UK Biobank	Measure	0.108	0.0206	1.59e-07	0.2616	0.01032	TRUE	TRUE
	Arm predicted mass (left)	UK Biobank	Measure	0.1079	0.0213	4.125e-07	0.258	0.01026	TRUE	TRUE
	Arm fat-free mass (left)	UK Biobank	Measure	0.1072	0.02121	4.341e-07	0.2577	0.01023	TRUE	TRUE
	Basal metabolic rate	UK Biobank	Measure	0.105	0.02073	4.017e-07	0.2803	0.01115	TRUE	TRUE
	Arm predicted mass (right)	UK Biobank	Measure	0.0985	0.02114	3.178e-06	0.2605	0.01036	TRUE	TRUE
	Arm fat-free mass (right)	UK Biobank	Measure	0.09801	0.02105	3.219e-06	0.2611	0.01035	TRUE	TRUE
	Leg fat-free mass (right)	UK Biobank	Measure	0.09709	0.02068	2.653e-06	0.2618	0.01046	TRUE	TRUE
	Leg predicted mass (right)	UK Biobank	Measure	0.09641	0.02066	3.067e-06	0.2619	0.01046	TRUE	TRUE
	Impedance of leg (right)	UK Biobank	Measure	-0.08248	0.02076	7.114e-05	0.2319	0.008953	TRUE	TRUE
	Impedance of whole body	UK Biobank	Measure	-0.09887	0.02116	2.98e-06	0.2514	0.009145	TRUE	TRUE
	Impedance of arm (right)	UK Biobank	Measure	-0.1016	0.02183	3.21e-06	0.2183	0.007531	TRUE	TRUE
	Impedance of arm (left)	UK Biobank	Measure	-0.1033	0.02184	2.227e-06	0.2222	0.007841	TRUE	TRUE
	Cognitive Performance	SSGAC	Measure	-0.1175	0.02228	1.342e-07	0.1989	0.0069	TRUE	TRUE
	Fluid intelligence score	UK Biobank	Measure	-0.1252	0.02659	2.481e-06	0.2286	0.01031	TRUE	TRUE
	Forced vital capacity (FVC)	UK Biobank	Measure	-0.137	0.02473	3.048e-08	0.1861	0.007739	TRUE	TRUE
	Forced expiratory volume in 1-second (FEV1)	UK Biobank	Measure	-0.1371	0.02486	3.459e-08	0.1859	0.00712	TRUE	TRUE
	Forced vital capacity (FVC), Best measure	UK Biobank	Measure	-0.1414	0.02469	1.036e-08	0.2326	0.009809	TRUE	TRUE
	Forced expiratory volume in 1-second (FEV1), Best measure	UK Biobank	Measure	-0.1439	0.0259	2.773e-08	0.2106	0.008273	TRUE	TRUE
	Forced expiratory volume in 1-second (FEV1), predicted percentage	UK Biobank	Measure	-0.1545	0.03094	5.902e-07	0.1931	0.009181	TRUE	TRUE
	Age at last live birth	UK Biobank	Lifestyle/QoL/Other	-0.1587	0.03471	4.824e-06	0.09206	0.005849	TRUE	TRUE
	Educational Attainment	SSGAC	Lifestyle/QoL/Other	-0.1731	0.02308	6.359e-14	0.1121	0.003206	TRUE	TRUE
	Father's age at death	UK Biobank	Lifestyle/QoL/Other	-0.1825	0.04579	6.735e-05	0.02728	0.002845	TRUE	TRUE
	Age first had sexual intercourse	UK Biobank	Lifestyle/QoL/Other	-0.1863	0.0259	6.342e-13	0.1276	0.004929	TRUE	TRUE
	Age started oral contraceptive pill	UK Biobank	Lifestyle/QoL/Other	-0.1891	0.04308	1.135e-05	0.04735	0.003924	TRUE	TRUE
	Age at first live birth	UK Biobank	Lifestyle/QoL/Other	-0.191	0.02896	4.246e-11	0.1715	0.007577	TRUE	TRUE
	Pulse wave peak to peak time	UK Biobank	Measure	-0.2526	0.05246	1.473e-06	0.02849	0.004498	TRUE	TRUE
	Mother's age at death	UK Biobank	Lifestyle/QoL/Other	-0.2934	0.06161	1.906e-06	0.01553	0.002535	TRUE	TRUE
	Rheumatoid arthritis	UK Biobank	Disease/Health	0.4007	0.1203	0.0008691	0.003236	0.001381	FALSE	FALSE
	Leg pain in calf/calves	UK Biobank	Disease/Health	0.3876	0.1218	0.001469	0.03952	0.01801	FALSE	FALSE
	Non-cancer illness code, self-reported: stroke	UK Biobank	Disease/Health	0.347	0.1036	0.0008124	0.003509	0.001311	FALSE	FALSE
	Vascular/heart problems diagnosed by doctor: Stroke	UK Biobank	Disease/Health	0.3279	0.09761	0.0007816	0.004012	0.001279	FALSE	FALSE
	Diagnoses - main ICD10: T39 Poisoning by nonopioid analgesics, antipyretics and antirheumatics	UK Biobank	Disease/Health	0.3277	0.1093	0.002708	0.003005	0.00143	FALSE	FALSE
	Diagnoses - main ICD10: S62 Fracture at wrist and hand level	UK Biobank	Disease/Health	0.3146	0.1049	0.002708	0.002928	0.001318	FALSE	FALSE
	IL2ra	Young Finns Study (YFS)	Measure	0.3093	0.4476	0.4896	0.01903	0.0503	FALSE	FALSE
	#Polyarthropathies	UK Biobank	Disease/Health	0.3084	0.09028	0.0006363	0.005051	0.001493	FALSE	FALSE
	Obesity	UK Biobank	Disease/Health	0.2974	0.08998	0.0009504	0.004989	0.001414	FALSE	FALSE
	Diagnoses - main ICD10: E66 Obesity	UK Biobank	Disease/Health	0.2925	0.08961	0.001097	0.004911	0.001397	FALSE	FALSE
	Asthma-related pneumonia	UK Biobank	Disease/Health	0.285	0.1037	0.006012	0.003173	0.001227	FALSE	FALSE
	Pneumonias (Asthma/COPD co-morbidities)	UK Biobank	Disease/Health	0.285	0.1037	0.006012	0.003173	0.001227	FALSE	FALSE
	Diagnoses - main ICD10: K44 Diaphragmatic hernia	UK Biobank	Disease/Health	0.284	0.07239	8.741e-05	0.006543	0.001272	FALSE	FALSE
	Diagnoses - main ICD10: E87 Other disorders of fluid, electrolyte and acid-base balance	UK Biobank	Disease/Health	0.2817	0.1071	0.008538	0.002728	0.001178	FALSE	FALSE
	STROKE	UK Biobank	Disease/Health	0.2791	0.1358	0.03987	0.002173	0.001176	FALSE	FALSE
	Diagnoses - main ICD10: S82 Fracture of lower leg, including ankle	UK Biobank	Disease/Health	0.2687	0.1045	0.01016	0.003077	0.00131	FALSE	FALSE
	Endocrine, nutritional and metabolic diseases	UK Biobank	Disease/Health	0.268	0.08001	0.0008077	0.004353	0.001266	FALSE	FALSE
	Non-cancer illness code, self-reported: sarcoidosis	UK Biobank	Disease/Health	0.267	0.08232	0.001183	0.004622	0.001338	FALSE	FALSE
	Peripheral artery disease	UK Biobank	Disease/Health	0.2639	0.09663	0.006317	0.002539	0.001259	FALSE	FALSE
	Doctor diagnosed sarcoidosis	UK Biobank	Disease/Health	0.2594	0.09522	0.006441	0.01245	0.005614	FALSE	FALSE
	Diagnoses - main ICD10: I10 Essential (primary) hypertension	UK Biobank	Disease/Health	0.2556	0.1233	0.03817	0.002669	0.001301	FALSE	FALSE
	Diagnoses - main ICD10: J18 Pneumonia, organism unspecified	UK Biobank	Disease/Health	0.2544	0.1071	0.01757	0.002743	0.001223	FALSE	FALSE
	Microalbumin in urine	UK Biobank	Measure	0.2511	0.09854	0.01082	0.01008	0.004288	FALSE	FALSE
	Diagnoses - main ICD10: M65 Synovitis and tenosynovitis	UK Biobank	Disease/Health	0.2494	0.07175	0.0005092	0.00516	0.001361	FALSE	FALSE
	Diagnoses - main ICD10: M47 Spondylosis	UK Biobank	Disease/Health	0.2422	0.09861	0.01405	0.00368	0.001427	FALSE	FALSE
	Diagnoses - main ICD10: N47 Redundant prepuce, phimosis and paraphimosis	UK Biobank	Disease/Health	0.2383	0.09618	0.01323	0.003457	0.001309	FALSE	FALSE
	Diagnoses - main ICD10: R51 Headache	UK Biobank	Disease/Health	0.2369	0.08955	0.00817	0.004093	0.001296	FALSE	FALSE
	Diagnoses - main ICD10: J45 Asthma	UK Biobank	Disease/Health	0.236	0.09845	0.0165	0.003761	0.001433	FALSE	FALSE
	Diagnoses - main ICD10: R91 Abnormal findings on diagnostic imaging of lung	UK Biobank	Disease/Health	0.2355	0.1205	0.05064	0.002154	0.001108	FALSE	FALSE
	Asthma	UK Biobank	Disease/Health	0.2342	0.09442	0.01311	0.004446	0.00142	FALSE	FALSE
	Childhood asthma (age<16)	UK Biobank	Disease/Health	0.2342	0.09442	0.01311	0.004446	0.00142	FALSE	FALSE
	Non-cancer illness code, self-reported: hiatus hernia	UK Biobank	Disease/Health	0.2337	0.05977	9.259e-05	0.008704	0.001226	FALSE	FALSE
	Non-cancer illness code, self-reported: rheumatoid arthritis	UK Biobank	Disease/Health	0.232	0.07537	0.002085	0.005204	0.001294	FALSE	FALSE
	Diagnoses - main ICD10: K90 Intestinal malabsorption	UK Biobank	Disease/Health	0.2237	0.105	0.03308	0.00388	0.001501	FALSE	FALSE
	Non-cancer illness code, self-reported: chronic obstructive airways disease/copd	UK Biobank	Disease/Health	0.2223	0.0664	0.0008161	0.005371	0.001428	FALSE	FALSE
	Diagnoses - main ICD10: K20 Oesophagitis	UK Biobank	Disease/Health	0.2207	0.09639	0.02202	0.002648	0.001213	FALSE	FALSE
	Neck/shoulder pain for 3+ months	UK Biobank	Disease/Health	0.2199	0.07716	0.004375	0.02047	0.005616	FALSE	FALSE
	Diagnoses - main ICD10: C34 Malignant neoplasm of bronchus and lung	UK Biobank	Disease/Health	0.2154	0.09604	0.02492	0.002946	0.001235	FALSE	FALSE
	Type 2 diabetes	UK Biobank	Disease/Health	0.2114	0.08645	0.01448	0.00378	0.001259	FALSE	FALSE
	Non-cancer illness code, self-reported: deep venous thrombosis (dvt)	UK Biobank	Disease/Health	0.2097	0.05572	0.0001676	0.009679	0.001615	FALSE	FALSE
	Handedness (chirality/laterality): Use both right and left hands equally	UK Biobank	Measure	0.2082	0.1017	0.04067	0.003645	0.001311	FALSE	FALSE
	Non-cancer illness code, self-reported: malabsorption/coeliac disease	UK Biobank	Disease/Health	0.2082	0.08196	0.01109	0.004608	0.001274	FALSE	FALSE
	Diagnoses - main ICD10: E11 Non-insulin-dependent diabetes mellitus	UK Biobank	Disease/Health	0.2003	0.08564	0.01936	0.003904	0.001249	FALSE	FALSE
	3mm regularity index (left)	UK Biobank	Measure	0.1995	0.1125	0.07602	0.01377	0.006676	FALSE	FALSE
	#Spondylopathies	UK Biobank	Disease/Health	0.1988	0.06859	0.003758	0.007635	0.001588	FALSE	FALSE
	Diagnoses - main ICD10: K30 Dyspepsia	UK Biobank	Disease/Health	0.1954	0.08577	0.02275	0.003447	0.001314	FALSE	FALSE
	Diagnoses - main ICD10: N81 Female genital prolapse	UK Biobank	Disease/Health	0.1927	0.05265	0.0002524	0.01305	0.001531	FALSE	FALSE
	Pulse wave Arterial Stiffness index	UK Biobank	Measure	0.1921	0.06183	0.001893	0.02216	0.004247	FALSE	FALSE
	Diagnoses - main ICD10: I35 Nonrheumatic aortic valve disorders	UK Biobank	Disease/Health	0.1907	0.09942	0.05504	0.00277	0.001313	FALSE	FALSE
	Diagnoses - main ICD10: K42 Umbilical hernia	UK Biobank	Disease/Health	0.1854	0.07243	0.01049	0.005565	0.001496	FALSE	FALSE
	Lateral epicondylitis	UK Biobank	Disease/Health	0.1828	0.09473	0.05365	0.003071	0.001285	FALSE	FALSE
	Diagnoses - main ICD10: L03 Cellulitis	UK Biobank	Disease/Health	0.1806	0.07867	0.02167	0.006304	0.001595	FALSE	FALSE
	Diagnoses - main ICD10: D50 Iron deficiency anaemia	UK Biobank	Disease/Health	0.1805	0.0667	0.006808	0.005131	0.001325	FALSE	FALSE
	Iron deficiency anaemia	UK Biobank	Disease/Health	0.1805	0.0667	0.006808	0.005131	0.001325	FALSE	FALSE
	Chron's disease NAS	UK Biobank	Disease/Health	0.1802	0.114	0.1139	0.002364	0.001131	FALSE	FALSE
	Diagnoses - main ICD10: R55 Syncope and collapse	UK Biobank	Disease/Health	0.1802	0.06678	0.006976	0.006364	0.001294	FALSE	FALSE
	Diagnoses - main ICD10: K80 Cholelithiasis	UK Biobank	Disease/Health	0.177	0.05092	0.0005072	0.01414	0.001951	FALSE	FALSE
	Ever addicted to any substance or behaviour	UK Biobank	Disease/Health	0.1761	0.07553	0.01975	0.01789	0.004354	FALSE	FALSE
	Diagnoses - main ICD10: K81 Cholecystitis	UK Biobank	Disease/Health	0.1751	0.1208	0.1473	0.002287	0.001179	FALSE	FALSE
	Mouth/teeth dental problems: Toothache	UK Biobank	Disease/Health	0.1745	0.06161	0.00462	0.007238	0.001431	FALSE	FALSE
	Eye problems/disorders: Cataract	UK Biobank	Disease/Health	0.1744	0.06329	0.005859	0.01961	0.004268	FALSE	FALSE
	Non-cancer illness code, self-reported: emphysema/chronic bronchitis	UK Biobank	Disease/Health	0.171	0.05328	0.001333	0.01071	0.00164	FALSE	FALSE
	Non-cancer illness code, self-reported: cataract	UK Biobank	Disease/Health	0.1678	0.08013	0.03622	0.003834	0.001334	FALSE	FALSE
	Coeliac disease	UK Biobank	Disease/Health	0.1675	0.09161	0.06742	0.004285	0.001474	FALSE	FALSE
	Blood clot, DVT, bronchitis, emphysema, asthma, rhinitis, eczema, allergy diagnosed by doctor: Emphysema/chronic bronchitis	UK Biobank	Disease/Health	0.1674	0.04575	0.0002529	0.01382	0.001737	FALSE	FALSE
	Diagnoses - main ICD10: D86 Sarcoidosis	UK Biobank	Disease/Health	0.1672	0.1048	0.1107	0.002686	0.001399	FALSE	FALSE
	Non-cancer illness code, self-reported: pulmonary embolism +/- dvt	UK Biobank	Disease/Health	0.166	0.06774	0.01428	0.005468	0.001427	FALSE	FALSE
	Mental health problems ever diagnosed by a professional: Panic attacks	UK Biobank	Disease/Health	0.1658	0.05891	0.004875	0.02189	0.004064	FALSE	FALSE
	Interferon gamma-induced Protein 10 (IP10)	Young Finns Study (YFS)	Measure	0.1655	0.1505	0.2713	0.05501	0.05249	FALSE	FALSE
	Non-cancer illness code, self-reported: type 2 diabetes	UK Biobank	Disease/Health	0.1653	0.07329	0.02408	0.005718	0.001345	FALSE	FALSE
	Meniscus derangement	UK Biobank	Disease/Health	0.165	0.04646	0.0003834	0.01271	0.001876	FALSE	FALSE
	Blood clot, DVT, bronchitis, emphysema, asthma, rhinitis, eczema, allergy diagnosed by doctor: Blood clot in the lung	UK Biobank	Disease/Health	0.1645	0.06648	0.01331	0.005674	0.001433	FALSE	FALSE
	Diagnoses - main ICD10: L72 Follicular cysts of skin and subcutaneous tissue	UK Biobank	Disease/Health	0.1645	0.08379	0.04959	0.004888	0.001778	FALSE	FALSE
	Malignant neoplasm of respiratory system and intrathoracic organs	UK Biobank	Disease/Health	0.1638	0.083	0.04846	0.004059	0.001261	FALSE	FALSE
	Diagnoses - main ICD10: D17 Benign lipomatous neoplasm	UK Biobank	Disease/Health	0.1636	0.08737	0.06115	0.002737	0.001219	FALSE	FALSE
	Diagnoses - main ICD10: K50 Crohn's disease [regional enteritis]	UK Biobank	Disease/Health	0.1636	0.08609	0.05745	0.003864	0.001193	FALSE	FALSE
	Eye problems/disorders: Diabetes related eye disease	UK Biobank	Disease/Health	0.161	0.06468	0.01283	0.01863	0.003663	FALSE	FALSE
	Back pain for 3+ months	UK Biobank	Disease/Health	0.1598	0.05015	0.001438	0.0448	0.00534	FALSE	FALSE
	Non-cancer illness code, self-reported: irritable bowel syndrome	UK Biobank	Disease/Health	0.1588	0.06523	0.01491	0.005886	0.001511	FALSE	FALSE
	Diagnoses - main ICD10: M54 Dorsalgia	UK Biobank	Disease/Health	0.1587	0.04708	0.0007491	0.01408	0.001535	FALSE	FALSE
	Dorsalgia	UK Biobank	Disease/Health	0.1587	0.04708	0.0007491	0.01408	0.001535	FALSE	FALSE
	Low back pain	UK Biobank	Disease/Health	0.1587	0.05325	0.002871	0.0106	0.001528	FALSE	FALSE
	Trigger finger	UK Biobank	Disease/Health	0.1583	0.07428	0.03313	0.00489	0.001331	FALSE	FALSE
	Non-cancer illness code, self-reported: cholelithiasis/gall stones	UK Biobank	Disease/Health	0.1559	0.05416	0.003988	0.00841	0.001632	FALSE	FALSE
	Non-cancer illness code, self-reported: cervical spondylosis	UK Biobank	Disease/Health	0.1543	0.08314	0.0635	0.003412	0.001185	FALSE	FALSE
	Malignant neoplasm of bronchus and lung	UK Biobank	Disease/Health	0.1541	0.07052	0.02891	0.005209	0.001264	FALSE	FALSE
	Ever had hysterectomy (womb removed)	UK Biobank	Disease/Health	0.153	0.04991	0.002172	0.02379	0.003077	FALSE	FALSE
	Toothache	UK Biobank	Disease/Health	0.153	0.05684	0.007108	0.0436	0.006867	FALSE	FALSE
	Hypertension	UK Biobank	Disease/Health	0.1529	0.0986	0.1209	0.003539	0.001279	FALSE	FALSE
	Hypertensive diseases	UK Biobank	Disease/Health	0.1505	0.08989	0.094	0.00394	0.001318	FALSE	FALSE
	Diagnoses - main ICD10: G56 Mononeuropathies of upper limb	UK Biobank	Disease/Health	0.1474	0.04062	0.0002843	0.01955	0.001882	FALSE	FALSE
	Diagnoses - main ICD10: D23 Other benign neoplasms of skin	UK Biobank	Disease/Health	0.147	0.1157	0.2039	0.002446	0.001261	FALSE	FALSE
	Fracture resulting from simple fall	UK Biobank	Disease/Health	0.1467	0.09242	0.1124	0.03524	0.01266	FALSE	FALSE
	Non-cancer illness code, self-reported: spine arthritis/spondylitis	UK Biobank	Disease/Health	0.1463	0.09556	0.1258	0.003147	0.001292	FALSE	FALSE
	Knee pain for 3+ months	UK Biobank	Disease/Health	0.1453	0.069	0.03518	0.02499	0.00625	FALSE	FALSE
	Diagnoses - main ICD10: K21 Gastro-oesophageal reflux disease	UK Biobank	Disease/Health	0.1435	0.05056	0.004526	0.01024	0.001374	FALSE	FALSE
	Diagnoses - main ICD10: M23 Internal derangement of knee	UK Biobank	Disease/Health	0.1434	0.04281	0.0008112	0.01352	0.001846	FALSE	FALSE
	Diagnoses - main ICD10: K29 Gastritis and duodenitis	UK Biobank	Disease/Health	0.1408	0.05531	0.01088	0.00992	0.001466	FALSE	FALSE
	Diagnoses - main ICD10: I80 Phlebitis and thrombophlebitis	UK Biobank	Disease/Health	0.1406	0.05375	0.008921	0.008556	0.001677	FALSE	FALSE
	Non-cancer illness code, self-reported: ulcerative colitis	UK Biobank	Disease/Health	0.1377	0.07123	0.05315	0.005603	0.00157	FALSE	FALSE
	Bilateral oophorectomy (both ovaries removed)	UK Biobank	Lifestyle/QoL/Other	0.136	0.04599	0.003104	0.02244	0.002993	FALSE	FALSE
	Lung cancer and mesothelioma	UK Biobank	Disease/Health	0.1353	0.07522	0.0721	0.004541	0.001242	FALSE	FALSE
	Pain type(s) experienced in last month: Stomach or abdominal pain	UK Biobank	Disease/Health	0.1349	0.03725	0.0002941	0.02046	0.0016	FALSE	FALSE
	Ever had period of mania / excitability	UK Biobank	Disease/Health	0.1347	0.06305	0.0327	0.01787	0.004986	FALSE	FALSE
	Non-cancer illness code, self-reported: heart arrhythmia	UK Biobank	Disease/Health	0.1344	0.1632	0.4101	0.04931	0.05412	FALSE	FALSE
	Pulse wave reflection index	UK Biobank	Measure	0.1331	0.08719	0.1269	0.01018	0.003805	FALSE	FALSE
	Non-cancer illness code, self-reported: high cholesterol	UK Biobank	Disease/Health	0.1308	0.03748	0.0004838	0.04153	0.006589	FALSE	FALSE
	Diagnoses - main ICD10: S66 Injury of muscle and tendon at wrist and hand level	UK Biobank	Disease/Health	0.1307	0.1036	0.2072	0.00238	0.001188	FALSE	FALSE
	Carpal tunnel syndrome	UK Biobank	Disease/Health	0.1305	0.03974	0.001027	0.01969	0.001879	FALSE	FALSE
	Non-cancer illness code, self-reported: gastro-oesophageal reflux (gord) / gastric reflux	UK Biobank	Disease/Health	0.1305	0.04952	0.008389	0.01075	0.00147	FALSE	FALSE
	Spondylopathies (FG)	UK Biobank	Disease/Health	0.1303	0.1063	0.2203	0.002982	0.001369	FALSE	FALSE
	Pain type(s) experienced in last month: Back pain	UK Biobank	Disease/Health	0.1284	0.03278	9.027e-05	0.03812	0.002175	FALSE	FALSE
	Pain type(s) experienced in last month: Facial pain	UK Biobank	Disease/Health	0.1284	0.05796	0.0267	0.007186	0.001404	FALSE	FALSE
	Non-cancer illness code, self-reported: chronic fatigue syndrome	UK Biobank	Disease/Health	0.1282	0.07562	0.0901	0.004345	0.001197	FALSE	FALSE
	Non-cancer illness code, self-reported: crohns disease	UK Biobank	Disease/Health	0.1276	0.08394	0.1283	0.004468	0.001327	FALSE	FALSE
	Olecranon bursitis	UK Biobank	Disease/Health	0.1262	0.09636	0.1905	0.002638	0.001169	FALSE	FALSE
	Non-cancer illness code, self-reported: kidney stone/ureter stone/bladder stone	UK Biobank	Disease/Health	0.1251	0.05688	0.02788	0.008667	0.001526	FALSE	FALSE
	Diagnoses - main ICD10: M81 Osteoporosis without pathological fracture	UK Biobank	Disease/Health	0.1212	0.08198	0.1392	0.003649	0.001387	FALSE	FALSE
	Ever unenthusiastic/disinterested for a whole week	UK Biobank	Disease/Health	0.1204	0.04492	0.007338	0.05544	0.006023	FALSE	FALSE
	Spinal stenosis	UK Biobank	Disease/Health	0.1202	0.06723	0.07371	0.006784	0.001256	FALSE	FALSE
	Non-cancer illness code, self-reported: transient ischaemic attack (tia)	UK Biobank	Disease/Health	0.1199	0.1391	0.3888	0.1035	0.08518	FALSE	FALSE
	Diagnoses - main ICD10: I21 Acute myocardial infarction	UK Biobank	Disease/Health	0.118	0.04774	0.01343	0.01418	0.001693	FALSE	FALSE
	Diagnoses - main ICD10: J33 Nasal polyp	UK Biobank	Disease/Health	0.1177	0.08037	0.143	0.006237	0.001527	FALSE	FALSE
	Non-cancer illness code, self-reported: eczema/dermatitis	UK Biobank	Disease/Health	0.1175	0.08277	0.1556	0.008016	0.002191	FALSE	FALSE
	Immature fraction of reticulocytes	UK Biobank and INTERVAL	Measure	0.1161	0.03656	0.001492	0.1185	0.01455	FALSE	FALSE
	Myocardial infarction	UK Biobank	Disease/Health	0.116	0.04616	0.01201	0.01563	0.001827	FALSE	FALSE
	Myocardial infarction, strict	UK Biobank	Disease/Health	0.116	0.04616	0.01201	0.01563	0.001827	FALSE	FALSE
	Glomerulonephritis	UK Biobank	Disease/Health	0.1159	0.1057	0.2724	0.002794	0.001241	FALSE	FALSE
	Ever highly irritable/argumentative for 2 days	UK Biobank	Disease/Health	0.1152	0.04235	0.006513	0.05046	0.005255	FALSE	FALSE
	Venous thromboembolism	UK Biobank	Disease/Health	0.1146	0.04579	0.01236	0.01167	0.002054	FALSE	FALSE
	DVT of lower extremities	UK Biobank	Disease/Health	0.1136	0.05394	0.03522	0.007693	0.001505	FALSE	FALSE
	Paingul gums	UK Biobank	Disease/Health	0.1136	0.05688	0.04591	0.05552	0.00956	FALSE	FALSE
	Diagnoses - main ICD10: H26 Other cataract	UK Biobank	Disease/Health	0.1134	0.04634	0.01443	0.01094	0.001698	FALSE	FALSE
	Non-cancer illness code, self-reported: depression	UK Biobank	Disease/Health	0.1127	0.0412	0.006229	0.01797	0.001585	FALSE	FALSE
	Non-cancer illness code, self-reported: urinary frequency / incontinence	UK Biobank	Disease/Health	0.1114	0.09594	0.2455	0.003083	0.001336	FALSE	FALSE
	Impingement syndrome of shoulder	UK Biobank	Disease/Health	0.1113	0.06599	0.09174	0.005931	0.001322	FALSE	FALSE
	Osteoporosis	UK Biobank	Disease/Health	0.1102	0.06508	0.09026	0.005348	0.001404	FALSE	FALSE
	Suggestive for eosinophilic asthma	UK Biobank	Disease/Health	0.1101	0.08295	0.1844	0.00601	0.001506	FALSE	FALSE
	Diagnoses - main ICD10: I84 Haemorrhoids	UK Biobank	Disease/Health	0.1096	0.04813	0.02279	0.01056	0.001633	FALSE	FALSE
	Episodal and paroxysmal disorders	UK Biobank	Disease/Health	0.109	0.06744	0.1059	0.00645	0.001234	FALSE	FALSE
	Diagnoses - main ICD10: I50 Heart failure	UK Biobank	Disease/Health	0.1053	0.06794	0.1212	0.005052	0.001188	FALSE	FALSE
	Non-cancer illness code, self-reported: leg claudication/ intermittent claudication	UK Biobank	Disease/Health	0.1045	0.1166	0.3701	0.002674	0.00126	FALSE	FALSE
	High light scatter reticulocyte percentage of red cells	UK Biobank and INTERVAL	Measure	0.1033	0.03616	0.004269	0.1655	0.0187	FALSE	FALSE
	DVT of lower extremities and pulmonary embolism	UK Biobank	Disease/Health	0.1024	0.04626	0.02688	0.01047	0.00189	FALSE	FALSE
	#Arthrosis	UK Biobank	Disease/Health	0.1007	0.03567	0.004771	0.02899	0.002209	FALSE	FALSE
	High light scatter reticulocyte count	UK Biobank and INTERVAL	Measure	0.1006	0.03681	0.006289	0.1658	0.01912	FALSE	FALSE
	Diagnoses - main ICD10: I42 Cardiomyopathy	UK Biobank	Disease/Health	0.1003	0.113	0.375	0.002369	0.001233	FALSE	FALSE
	Rotator cuff syndrome	UK Biobank	Disease/Health	0.09999	0.05594	0.07385	0.007255	0.001342	FALSE	FALSE
	Sodium in urine	UK Biobank	Measure	0.09925	0.02674	0.0002062	0.07019	0.002991	FALSE	FALSE
	Non-cancer illness code, self-reported: hyperthyroidism/thyrotoxicosis	UK Biobank	Disease/Health	0.09904	0.07188	0.1683	0.00633	0.001639	FALSE	FALSE
	Heart failure	UK Biobank	Disease/Health	0.09903	0.06463	0.1255	0.005492	0.001219	FALSE	FALSE
	Heart failure, not strict	UK Biobank	Disease/Health	0.09903	0.06463	0.1255	0.005492	0.001219	FALSE	FALSE
	Heart failure,strict	UK Biobank	Disease/Health	0.09903	0.06463	0.1255	0.005492	0.001219	FALSE	FALSE
	Non-cancer illness code, self-reported: polymyalgia rheumatica	UK Biobank	Disease/Health	0.09826	0.08012	0.2201	0.003385	0.001106	FALSE	FALSE
	Malignant neoplasm of colon	UK Biobank	Disease/Health	0.09786	0.07727	0.2053	0.004659	0.001277	FALSE	FALSE
	Mouth/teeth dental problems: Painful gums	UK Biobank	Disease/Health	0.09785	0.06488	0.1315	0.00594	0.001311	FALSE	FALSE
	Non-cancer illness code, self-reported: atrial fibrillation	UK Biobank	Disease/Health	0.09737	0.0644	0.1305	0.00589	0.001988	FALSE	FALSE
	Ever smoked	UK Biobank	Lifestyle/QoL/Other	0.09701	0.0254	0.0001338	0.07526	0.003286	FALSE	FALSE
	Ventricular rate	UK Biobank	Measure	0.09671	0.0813	0.2342	0.1633	0.04601	FALSE	FALSE
	Ever worried more than most people would in similar situation	UK Biobank	Disease/Health	0.09393	0.0415	0.0236	0.05893	0.006294	FALSE	FALSE
	Non-cancer illness code, self-reported: alcohol dependency	UK Biobank	Disease/Health	0.09373	0.09718	0.3348	0.002909	0.001223	FALSE	FALSE
	Diagnoses - main ICD10: K43 Ventral hernia	UK Biobank	Disease/Health	0.09346	0.06958	0.1792	0.005108	0.001349	FALSE	FALSE
	Shoulder lesions	UK Biobank	Disease/Health	0.09317	0.05262	0.07665	0.01056	0.001467	FALSE	FALSE
	Diagnoses - main ICD10: M75 Shoulder lesions	UK Biobank	Disease/Health	0.09296	0.05261	0.07724	0.01055	0.001467	FALSE	FALSE
	Diagnoses - main ICD10: C25 Malignant neoplasm of pancreas	UK Biobank	Disease/Health	0.09257	0.1122	0.4095	0.002581	0.001229	FALSE	FALSE
	Non-cancer illness code, self-reported: pernicious anaemia	UK Biobank	Disease/Health	0.09221	0.08979	0.3045	0.003314	0.001299	FALSE	FALSE
	Diagnoses - main ICD10: R04 Haemorrhage from respiratory passages	UK Biobank	Disease/Health	0.09183	0.09837	0.3506	0.003737	0.001295	FALSE	FALSE
	Cough on most days	UK Biobank	Disease/Health	0.09159	0.04642	0.04847	0.04718	0.005804	FALSE	FALSE
	Ever had prolonged loss of interest in normal activities	UK Biobank	Disease/Health	0.09015	0.03654	0.01362	0.06591	0.004835	FALSE	FALSE
	Diagnoses - main ICD10: R31 Unspecified haematuria	UK Biobank	Disease/Health	0.08976	0.07543	0.234	0.006088	0.001349	FALSE	FALSE
	Miserableness	UK Biobank	Disease/Health	0.08945	0.02419	0.0002177	0.06205	0.003516	FALSE	FALSE
	Diagnoses - main ICD10: N60 Benign mammary dysplasia	UK Biobank	Disease/Health	0.08668	0.1066	0.4161	0.002529	0.001272	FALSE	FALSE
	Ulcer of oesophagus	UK Biobank	Disease/Health	0.08661	0.06487	0.1818	0.005755	0.00165	FALSE	FALSE
	Malignant melanoma of skin	UK Biobank	Disease/Health	0.08631	0.09792	0.3781	0.003494	0.001689	FALSE	FALSE
	Diagnoses - main ICD10: M17 Gonarthrosis [arthrosis of knee]	UK Biobank	Disease/Health	0.08575	0.03501	0.0143	0.02364	0.001872	FALSE	FALSE
	Gonarthrosis [arthrosis of knee](FG)	UK Biobank	Disease/Health	0.08575	0.03501	0.0143	0.02364	0.001872	FALSE	FALSE
	Bipolar Disorder	PGC	Disease/Health	0.08553	0.02942	0.00365	0.7702	0.03664	FALSE	FALSE
	Macrophage migration Inhibitory Factor (MIF)	Young Finns Study (YFS)	Measure	0.08549	0.204	0.6752	0.03344	0.05576	FALSE	FALSE
	Fractured/broken bones in last 5 years	UK Biobank	Disease/Health	0.0844	0.0419	0.04397	0.01825	0.00198	FALSE	FALSE
	Basic Nerve Growth Factor	Young Finns Study (YFS)	Measure	0.08382	0.1079	0.4371	0.1016	0.05512	FALSE	FALSE
	Reticulocyte fraction of red cells	UK Biobank and INTERVAL	Measure	0.08374	0.03527	0.01758	0.1706	0.02034	FALSE	FALSE
	Hearing aid user	UK Biobank	Disease/Health	0.08324	0.05937	0.1609	0.01842	0.003003	FALSE	FALSE
	Non-cancer illness code, self-reported: heart valve problem/heart murmur	UK Biobank	Disease/Health	0.08108	0.1205	0.501	0.05641	0.04429	FALSE	FALSE
	Whole body water mass	UK Biobank	Measure	0.08091	0.02062	8.7e-05	0.2912	0.01203	FALSE	FALSE
	Diagnoses - main ICD10: I48 Atrial fibrillation and flutter	UK Biobank	Disease/Health	0.08082	0.03663	0.02736	0.01836	0.002472	FALSE	FALSE
	Whole body fat-free mass	UK Biobank	Measure	0.07996	0.02061	0.0001045	0.2919	0.01212	FALSE	FALSE
	3mm asymmetry angle (left)	UK Biobank	Measure	0.07939	0.04242	0.06128	0.06521	0.007064	FALSE	FALSE
	Diagnoses - main ICD10: I26 Pulmonary embolism	UK Biobank	Disease/Health	0.07935	0.07739	0.3052	0.003933	0.001526	FALSE	FALSE
	Diagnoses - main ICD10: N80 Endometriosis	UK Biobank	Disease/Health	0.07909	0.06871	0.2497	0.005578	0.001246	FALSE	FALSE
	Mental health problems ever diagnosed by a professional: Depression	UK Biobank	Disease/Health	0.07831	0.04599	0.08862	0.04841	0.004766	FALSE	FALSE
	Ankle spacing width	UK Biobank	Measure	0.07813	0.0247	0.001557	0.2941	0.01499	FALSE	FALSE
	Reticulocyte count	UK Biobank and INTERVAL	Measure	0.07774	0.03643	0.03286	0.1717	0.02061	FALSE	FALSE
	Potassium in urine	UK Biobank	Measure	0.07639	0.03065	0.0127	0.03952	0.002144	FALSE	FALSE
	Non-cancer illness code, self-reported: gout	UK Biobank	Disease/Health	0.07505	0.04442	0.09115	0.02357	0.006572	FALSE	FALSE
	Diagnoses - main ICD10: F32 Depressive episode	UK Biobank	Disease/Health	0.07502	0.1033	0.4679	0.002598	0.001125	FALSE	FALSE
	Blood clot, DVT, bronchitis, emphysema, asthma, rhinitis, eczema, allergy diagnosed by doctor: Asthma	UK Biobank	Disease/Health	0.07417	0.04006	0.0641	0.05561	0.005327	FALSE	FALSE
	Diagnoses - main ICD10: K51 Ulcerative colitis	UK Biobank	Disease/Health	0.07414	0.0646	0.2511	0.006976	0.001506	FALSE	FALSE
	Diagnoses - main ICD10: I83 Varicose veins of lower extremities	UK Biobank	Disease/Health	0.07353	0.03936	0.06172	0.02173	0.002252	FALSE	FALSE
	Ankle spacing width (right)	UK Biobank	Measure	0.0735	0.02452	0.00272	0.2924	0.01564	FALSE	FALSE
	Non-cancer illness code, self-reported: asthma	UK Biobank	Disease/Health	0.07326	0.03991	0.06642	0.05633	0.005455	FALSE	FALSE
	Diagnoses - main ICD10: K85 Acute pancreatitis	UK Biobank	Disease/Health	0.07236	0.09147	0.4289	0.003219	0.001251	FALSE	FALSE
	Diagnoses - main ICD10: K57 Diverticular disease of intestine	UK Biobank	Disease/Health	0.07223	0.03685	0.05001	0.02258	0.001807	FALSE	FALSE
	6mm asymmetry angle (left)	UK Biobank	Measure	0.07174	0.04696	0.1266	0.07338	0.01263	FALSE	FALSE
	Ankle spacing width (left)	UK Biobank	Measure	0.07105	0.02407	0.003159	0.2963	0.01583	FALSE	FALSE
	Putamen volume	ENIGMA	Measure	0.07098	0.04964	0.1528	0.2962	0.04568	FALSE	FALSE
	Neutrophill count	UK Biobank	Measure	0.07085	0.02501	0.004619	0.135	0.009788	FALSE	FALSE
	Diagnoses - main ICD10: N20 Calculus of kidney and ureter	UK Biobank	Disease/Health	0.06906	0.05091	0.175	0.01166	0.00154	FALSE	FALSE
	Mean reticulocyte volume	UK Biobank	Measure	0.0688	0.02765	0.01284	0.1639	0.0148	FALSE	FALSE
	Basophill percentage	UK Biobank	Measure	0.0672	0.04002	0.09314	0.02973	0.003967	FALSE	FALSE
	Cardiomyopathies, Primary/intrinsic	UK Biobank	Disease/Health	0.06645	0.1075	0.5365	0.002585	0.001261	FALSE	FALSE
	Ulcerative colitis, NAS	UK Biobank	Disease/Health	0.06601	0.06387	0.3014	0.006953	0.001495	FALSE	FALSE
	6mm asymmetry angle (right)	UK Biobank	Measure	0.06598	0.04718	0.1619	0.1227	0.01259	FALSE	FALSE
	Spherical power (left)	UK Biobank	Measure	0.06503	0.02429	0.007426	0.2717	0.01531	FALSE	FALSE
	Hernia	UK Biobank	Disease/Health	0.06474	0.04575	0.157	0.01669	0.002191	FALSE	FALSE
	Diagnoses - main ICD10: D25 Leiomyoma of uterus	UK Biobank	Disease/Health	0.06445	0.06703	0.3363	0.005903	0.001411	FALSE	FALSE
	Stem Cell Growth Factor beta	Young Finns Study (YFS)	Measure	0.06288	0.1615	0.697	0.04499	0.0496	FALSE	FALSE
	Doctor diagnosed asthma	UK Biobank	Disease/Health	0.06244	0.05545	0.2601	0.06553	0.009102	FALSE	FALSE
	Spherical power (right)	UK Biobank	Measure	0.0624	0.02368	0.008416	0.271	0.01523	FALSE	FALSE
	Non-cancer illness code, self-reported: hayfever/allergic rhinitis	UK Biobank	Disease/Health	0.06215	0.04564	0.1733	0.02206	0.002193	FALSE	FALSE
	Diagnoses - main ICD10: H25 Senile cataract	UK Biobank	Disease/Health	0.06179	0.05704	0.2786	0.008305	0.001499	FALSE	FALSE
	Red blood cell (erythrocyte) distribution width	UK Biobank	Measure	0.0617	0.02405	0.0103	0.1268	0.01181	FALSE	FALSE
	Ever sought or received professional help for mental distress	UK Biobank	Disease/Health	0.06155	0.03798	0.1051	0.06333	0.005339	FALSE	FALSE
	Mean corpuscular haemoglobin concentration	UK Biobank	Measure	0.0615	0.03301	0.06244	0.04107	0.004836	FALSE	FALSE
	White blood cell (leukocyte) count	UK Biobank	Measure	0.06068	0.03026	0.04493	0.1268	0.009929	FALSE	FALSE
	Diagnoses - main ICD10: G37 Other demyelinating diseases of central nervous system	UK Biobank	Disease/Health	0.06045	0.1018	0.5528	0.002166	0.001224	FALSE	FALSE
	Ever felt worried, tense, or anxious for most of a month or longer	UK Biobank	Disease/Health	0.06015	0.04096	0.142	0.05572	0.005149	FALSE	FALSE
	Diagnoses - main ICD10: R32 Unspecified urinary incontinence	UK Biobank	Disease/Health	0.05962	0.09484	0.5296	0.002652	0.00138	FALSE	FALSE
	Diagnoses - main ICD10: H65 Nonsuppurative otitis media	UK Biobank	Disease/Health	0.05932	0.09465	0.5308	0.002566	0.001237	FALSE	FALSE
	Palmar fascial fibromatosis [Dupuytren]	UK Biobank	Disease/Health	0.05845	0.04711	0.2147	0.01417	0.00347	FALSE	FALSE
	Haemoglobin concentration	UK Biobank	Measure	0.0583	0.03094	0.05951	0.1365	0.01059	FALSE	FALSE
	Ever suffered mental distress preventing usual activities	UK Biobank	Disease/Health	0.05714	0.03972	0.1503	0.06018	0.004941	FALSE	FALSE
	Bone fractures	GEFOS	Disease/Health	0.05685	0.03288	0.08381	0.02401	0.002021	FALSE	FALSE
	Diagnoses - main ICD10: R35 Polyuria	UK Biobank	Disease/Health	0.05651	0.0904	0.5319	0.002793	0.001463	FALSE	FALSE
	Trunk fat-free mass	UK Biobank	Measure	0.0564	0.02054	0.00603	0.2923	0.01275	FALSE	FALSE
	Trunk predicted mass	UK Biobank	Measure	0.05613	0.02053	0.006268	0.2908	0.01271	FALSE	FALSE
	Mouth/teeth dental problems: Bleeding gums	UK Biobank	Disease/Health	0.05606	0.04594	0.2224	0.02162	0.001702	FALSE	FALSE
	Coxarthrosis [arthrosis of hip](FG)	UK Biobank	Disease/Health	0.05547	0.04735	0.2415	0.01745	0.001983	FALSE	FALSE
	Diagnoses - main ICD10: M16 Coxarthrosis [arthrosis of hip]	UK Biobank	Disease/Health	0.05547	0.04735	0.2415	0.01745	0.001983	FALSE	FALSE
	Platelet distribution width	UK Biobank and INTERVAL	Measure	0.05539	0.0274	0.04318	0.1667	0.02071	FALSE	FALSE
	Granulocyte percentage of myeloid white cells	UK Biobank and INTERVAL	Measure	0.05506	0.02952	0.06219	0.1549	0.01804	FALSE	FALSE
	Non-cancer illness code, self-reported: nasal polyps	UK Biobank	Disease/Health	0.05494	0.08016	0.4931	0.004707	0.001427	FALSE	FALSE
	Hearing difficulty/problems: Yes	UK Biobank	Disease/Health	0.05453	0.03202	0.08854	0.04113	0.002269	FALSE	FALSE
	Depression	UK Biobank	Disease/Health	0.05424	0.07253	0.4546	0.00469	0.001241	FALSE	FALSE
	Diagnoses - main ICD10: C67 Malignant neoplasm of bladder	UK Biobank	Disease/Health	0.05408	0.07985	0.4983	0.003002	0.001306	FALSE	FALSE
	Neutrophil percentage of white cells	UK Biobank and INTERVAL	Measure	0.05395	0.03388	0.1113	0.1401	0.01222	FALSE	FALSE
	Malignant neoplasm of digestive organs	UK Biobank	Disease/Health	0.05375	0.06633	0.4178	0.005271	0.001325	FALSE	FALSE
	Fibroblastic disorders	UK Biobank	Disease/Health	0.053	0.04551	0.2443	0.01363	0.003393	FALSE	FALSE
	Mental health problems ever diagnosed by a professional: Social anxiety or social phobia	UK Biobank	Disease/Health	0.05298	0.0769	0.4908	0.0107	0.003508	FALSE	FALSE
	Diagnoses - main ICD10: I71 Aortic aneurysm and dissection	UK Biobank	Disease/Health	0.05267	0.09243	0.5688	0.003196	0.001306	FALSE	FALSE
	Diagnoses - main ICD10: M72 Fibroblastic disorders	UK Biobank	Disease/Health	0.05267	0.04613	0.2535	0.01335	0.00337	FALSE	FALSE
	Diagnoses - main ICD10: K60 Fissure and fistula of anal and rectal regions	UK Biobank	Disease/Health	0.0525	0.06758	0.4373	0.00558	0.001273	FALSE	FALSE
	Polyneuropathies and other disorders of the peripheral nervous system	UK Biobank	Disease/Health	0.05225	0.09779	0.5932	0.002111	0.0011	FALSE	FALSE
	Diagnoses - main ICD10: D12 Benign neoplasm of colon, rectum, anus and anal canal	UK Biobank	Disease/Health	0.05157	0.04457	0.2472	0.01247	0.001577	FALSE	FALSE
	Schizophrenia	PGC	Disease/Health	0.04913	0.02388	0.03965	0.2449	0.00894	FALSE	FALSE
	Hair colour (natural, before greying): Black	UK Biobank	Measure	0.0478	0.02977	0.1084	0.04284	0.01135	FALSE	FALSE
	Pulse rate, automated reading	UK Biobank	Measure	0.04682	0.0242	0.05301	0.1469	0.009768	FALSE	FALSE
	Wears glasses or contact lenses	UK Biobank	Disease/Health	0.04651	0.04021	0.2474	0.01787	0.001499	FALSE	FALSE
	6mm strong meridian (right)	UK Biobank	Measure	0.04639	0.02932	0.1137	0.3499	0.02539	FALSE	FALSE
	Hair colour (natural, before greying): Light brown	UK Biobank	Measure	0.04608	0.03731	0.2169	0.02944	0.006568	FALSE	FALSE
	Diagnoses - main ICD10: F10 Mental and behavioural disorders due to use of alcohol	UK Biobank	Disease/Health	0.04585	0.08735	0.5996	0.003563	0.001364	FALSE	FALSE
	Ever had prolonged feelings of sadness or depression	UK Biobank	Disease/Health	0.04541	0.03967	0.2523	0.05762	0.00475	FALSE	FALSE
	Accumbens volume	ENIGMA	Measure	0.04533	0.08697	0.6023	0.08861	0.03618	FALSE	FALSE
	Age at death	UK Biobank	Lifestyle/QoL/Other	0.04481	0.1446	0.7567	0.04284	0.04538	FALSE	FALSE
	Diagnoses - main ICD10: C18 Malignant neoplasm of colon	UK Biobank	Disease/Health	0.04452	0.07243	0.5387	0.004897	0.001299	FALSE	FALSE
	Pulse rate	UK Biobank	Measure	0.04345	0.02993	0.1466	0.1281	0.01117	FALSE	FALSE
	Hearing difficulty/problems with background noise	UK Biobank	Disease/Health	0.04316	0.02846	0.1294	0.05074	0.002396	FALSE	FALSE
	3mm weak meridian (left)	UK Biobank	Measure	0.04271	0.02861	0.1355	0.3359	0.02572	FALSE	FALSE
	Non-cancer illness code, self-reported: anxiety/panic attacks	UK Biobank	Disease/Health	0.04211	0.06301	0.5039	0.005746	0.001206	FALSE	FALSE
	3mm cylindrical power (left)	UK Biobank	Measure	0.04204	0.0468	0.3691	0.07034	0.006763	FALSE	FALSE
	Haematocrit percentage	UK Biobank	Measure	0.04084	0.03076	0.1844	0.1302	0.01036	FALSE	FALSE
	Ever manic/hyper for 2 days	UK Biobank	Disease/Health	0.04082	0.06964	0.5578	0.01741	0.004493	FALSE	FALSE
	Entropion and trichiasis of eyelid	UK Biobank	Disease/Health	0.04025	0.07986	0.6142	0.003305	0.001172	FALSE	FALSE
	Diagnoses - main ICD10: C43 Malignant melanoma of skin	UK Biobank	Disease/Health	0.04023	0.09474	0.6711	0.003422	0.001643	FALSE	FALSE
	Heel broadband ultrasound attenuation (left)	UK Biobank	Measure	0.04013	0.02707	0.1382	0.2396	0.02868	FALSE	FALSE
	Eosinophill percentage	UK Biobank	Measure	0.04006	0.04349	0.3571	0.1439	0.01424	FALSE	FALSE
	6mm weak meridian (left)	UK Biobank	Measure	0.03919	0.02953	0.1845	0.3631	0.0265	FALSE	FALSE
	Non-cancer illness code, self-reported: diverticular disease/diverticulitis	UK Biobank	Disease/Health	0.03919	0.04446	0.3781	0.0122	0.001538	FALSE	FALSE
	logMAR, final (left)	UK Biobank	Measure	0.03871	0.06877	0.5736	0.02629	0.006131	FALSE	FALSE
	Ever addicted to alcohol	UK Biobank	Disease/Health	0.03799	0.07996	0.6347	0.1914	0.06771	FALSE	FALSE
	Mean corpuscular volume	UK Biobank and INTERVAL	Measure	0.03799	0.0287	0.1856	0.2434	0.02755	FALSE	FALSE
	Vitamin C	UK Biobank	Lifestyle/QoL/Other	0.03785	0.06584	0.5654	0.04013	0.008688	FALSE	FALSE
	Heel Broadband ultrasound attenuation, direct entry	UK Biobank	Measure	0.03763	0.02454	0.1253	0.2307	0.02248	FALSE	FALSE
	Non-cancer illness code, self-reported: mania/bipolar disorder/manic depression	UK Biobank	Disease/Health	0.03761	0.07635	0.6223	0.004963	0.001344	FALSE	FALSE
	Bleeding gums	UK Biobank	Disease/Health	0.03747	0.03786	0.3222	0.04863	0.003169	FALSE	FALSE
	Hair/balding pattern: Pattern 4	UK Biobank	Measure	0.03711	0.02947	0.2081	0.1719	0.01924	FALSE	FALSE
	6mm strong meridian (left)	UK Biobank	Measure	0.03704	0.03067	0.2272	0.3513	0.02605	FALSE	FALSE
	6mm weak meridian (right)	UK Biobank	Measure	0.03653	0.02897	0.2073	0.3572	0.02524	FALSE	FALSE
	Diagnoses - main ICD10: G47 Sleep disorders	UK Biobank	Disease/Health	0.03645	0.06826	0.5934	0.006383	0.001317	FALSE	FALSE
	Red cell distribution width	UK Biobank and INTERVAL	Measure	0.03637	0.0256	0.1555	0.1892	0.0231	FALSE	FALSE
	Stomach/abdominal pain for 3+ months	UK Biobank	Disease/Health	0.0363	0.1029	0.7242	0.03049	0.01468	FALSE	FALSE
	Non-cancer illness code, self-reported: other abdominal problem	UK Biobank	Disease/Health	0.03595	0.09785	0.7133	0.002695	0.001234	FALSE	FALSE
	logMAR, final (right)	UK Biobank	Measure	0.03576	0.07799	0.6466	0.02036	0.006116	FALSE	FALSE
	Blood clot, DVT, bronchitis, emphysema, asthma, rhinitis, eczema, allergy diagnosed by doctor: Hayfever, allergic rhinitis or eczema	UK Biobank	Disease/Health	0.03543	0.03654	0.3322	0.07179	0.005333	FALSE	FALSE
	Diastolic blood pressure, automated reading	UK Biobank	Measure	0.03528	0.02721	0.1948	0.1319	0.00553	FALSE	FALSE
	Astigmatism angle (left)	UK Biobank	Measure	0.03517	0.07235	0.6268	0.02458	0.006783	FALSE	FALSE
	Systolic blood pressure, automated reading	UK Biobank	Measure	0.03516	0.02669	0.1878	0.1378	0.005625	FALSE	FALSE
	Neutrophill percentage	UK Biobank	Measure	0.03509	0.0316	0.2668	0.1288	0.01136	FALSE	FALSE
	Diagnoses - main ICD10: R14 Flatulence and related conditions	UK Biobank	Disease/Health	0.03412	0.06962	0.6241	0.004587	0.001254	FALSE	FALSE
	Diagnoses - main ICD10: F31 Bipolar affective disorder	UK Biobank	Disease/Health	0.03344	0.05709	0.558	0.006903	0.001564	FALSE	FALSE
	3mm strong meridian (left)	UK Biobank	Measure	0.03302	0.02948	0.2626	0.3179	0.02448	FALSE	FALSE
	Mood [affective] disorders	UK Biobank	Disease/Health	0.03276	0.06283	0.6021	0.005627	0.001351	FALSE	FALSE
	Mood disorders	UK Biobank	Disease/Health	0.03276	0.06283	0.6021	0.005627	0.001351	FALSE	FALSE
	Ever depressed for a whole week	UK Biobank	Disease/Health	0.03267	0.03924	0.4051	0.06418	0.005101	FALSE	FALSE
	Mean corpuscular hemoglobin	UK Biobank and INTERVAL	Measure	0.03263	0.02843	0.2511	0.2299	0.02841	FALSE	FALSE
	Bone mineral density	GEFOS	Measure	0.03249	0.01934	0.09298	0.3937	0.03214	FALSE	FALSE
	Thalamus volume	ENIGMA	Measure	0.03194	0.07573	0.6732	0.1356	0.03625	FALSE	FALSE
	Heel bone mineral density (BMD) (left)	UK Biobank	Measure	0.03173	0.02507	0.2057	0.26	0.03036	FALSE	FALSE
	Corneal hysteresis (right)	UK Biobank	Measure	0.03161	0.03443	0.3586	0.1296	0.009833	FALSE	FALSE
	3mm strong meridian (right)	UK Biobank	Measure	0.03089	0.02858	0.2798	0.3186	0.0245	FALSE	FALSE
	Sleep apnoea	UK Biobank	Disease/Health	0.03069	0.08258	0.7101	0.004621	0.001413	FALSE	FALSE
	3mm asymmetry angle (right)	UK Biobank	Measure	0.0294	0.04481	0.5118	0.08105	0.007794	FALSE	FALSE
	Heel bone mineral density (BMD) T-score, automated (left)	UK Biobank	Measure	0.02914	0.02534	0.2501	0.2559	0.03011	FALSE	FALSE
	Heel quantitative ultrasound index (QUI), direct entry (left)	UK Biobank	Measure	0.02914	0.02534	0.2502	0.2559	0.03011	FALSE	FALSE
	Heel broadband ultrasound attenuation (right)	UK Biobank	Measure	0.02909	0.02671	0.2762	0.2389	0.02848	FALSE	FALSE
	Mean corpuscular haemoglobin	UK Biobank	Measure	0.02742	0.02914	0.3467	0.171	0.01776	FALSE	FALSE
	Death due to cardiac causes	UK Biobank	Disease/Health	0.02649	0.08808	0.7636	0.003157	0.001281	FALSE	FALSE
	Heel bone mineral density (BMD)	UK Biobank	Measure	0.02609	0.02422	0.2814	0.2485	0.02368	FALSE	FALSE
	Pain type(s) experienced in last month: Headache	UK Biobank	Disease/Health	0.02536	0.03101	0.4136	0.04348	0.002667	FALSE	FALSE
	Heel quantitative ultrasound index (QUI), direct entry	UK Biobank	Measure	0.02533	0.0242	0.2952	0.2456	0.02346	FALSE	FALSE
	Non-cancer illness code, self-reported: helicobacter pylori	UK Biobank	Disease/Health	0.02465	0.0923	0.7894	0.002697	0.001185	FALSE	FALSE
	Eosinophil percentage of white cells	UK Biobank and INTERVAL	Measure	0.02375	0.05504	0.666	0.1755	0.02017	FALSE	FALSE
	Diagnoses - main ICD10: N84 Polyp of female genital tract	UK Biobank	Disease/Health	0.02335	0.06766	0.73	0.005251	0.001641	FALSE	FALSE
	Mental health problems ever diagnosed by a professional: Obsessive compulsive disorder (OCD)	UK Biobank	Disease/Health	0.02235	0.1008	0.8245	0.007077	0.003671	FALSE	FALSE
	Cancer code, self-reported: malignant melanoma	UK Biobank	Disease/Health	0.02194	0.0646	0.7341	0.005683	0.001477	FALSE	FALSE
	Ganglion	UK Biobank	Disease/Health	0.02187	0.08825	0.8042	0.003078	0.001337	FALSE	FALSE
	Heel bone mineral density (BMD) T-score, automated (right)	UK Biobank	Measure	0.02084	0.02481	0.4009	0.2614	0.03102	FALSE	FALSE
	Heel quantitative ultrasound index (QUI), direct entry (right)	UK Biobank	Measure	0.02084	0.02481	0.4009	0.2614	0.03102	FALSE	FALSE
	Diagnoses - main ICD10: N92 Excessive, frequent and irregular menstruation	UK Biobank	Disease/Health	0.02032	0.0649	0.7542	0.006756	0.001495	FALSE	FALSE
	Red blood cell (erythrocyte) count	UK Biobank	Measure	0.02011	0.0302	0.5056	0.1912	0.0149	FALSE	FALSE
	Heel bone mineral density (BMD) (right)	UK Biobank	Measure	0.01993	0.02469	0.4197	0.2645	0.03154	FALSE	FALSE
	Non-cancer illness code, self-reported: osteoporosis	UK Biobank	Disease/Health	0.01969	0.03919	0.6154	0.014	0.001713	FALSE	FALSE
	6mm cylindrical power angle (left)	UK Biobank	Measure	0.01923	0.0507	0.7044	0.07038	0.008299	FALSE	FALSE
	Diagnoses - main ICD10: N40 Hyperplasia of prostate	UK Biobank	Disease/Health	0.01843	0.07042	0.7935	0.006397	0.001492	FALSE	FALSE
	Hematocrit	UK Biobank and INTERVAL	Measure	0.01627	0.0355	0.6467	0.1317	0.01285	FALSE	FALSE
	Mean platelet (thrombocyte) volume	UK Biobank	Measure	0.01614	0.02906	0.5785	0.2675	0.03112	FALSE	FALSE
	Hemoglobin concentration	UK Biobank and INTERVAL	Measure	0.01581	0.03598	0.6604	0.1305	0.01192	FALSE	FALSE
	3mm cylindrical power (right)	UK Biobank	Measure	0.01552	0.04553	0.7332	0.08055	0.007791	FALSE	FALSE
	Diagnoses - main ICD10: N43 Hydrocele and spermatocele	UK Biobank	Disease/Health	0.01548	0.07263	0.8312	0.005386	0.001427	FALSE	FALSE
	Eosinophil count	UK Biobank and INTERVAL	Measure	0.0154	0.05886	0.7936	0.1807	0.02172	FALSE	FALSE
	Non-cancer illness code, self-reported: sleep apnoea	UK Biobank	Disease/Health	0.01495	0.08265	0.8565	0.003632	0.001167	FALSE	FALSE
	Hallux valgus (acquired)	UK Biobank	Disease/Health	0.01424	0.04749	0.7642	0.01262	0.001504	FALSE	FALSE
	Diagnoses - main ICD10: M20 Acquired deformities of fingers and toes	UK Biobank	Disease/Health	0.01401	0.04435	0.752	0.01455	0.001452	FALSE	FALSE
	Corneal resistance factor (right)	UK Biobank	Measure	0.014	0.03238	0.6655	0.1705	0.01233	FALSE	FALSE
	6mm cylindrical power (left)	UK Biobank	Measure	0.01285	0.05619	0.819	0.04307	0.007341	FALSE	FALSE
	Actinic keratosis	UK Biobank	Disease/Health	0.01259	0.07838	0.8724	0.003508	0.001456	FALSE	FALSE
	Eosinophil percentage of granulocytes	UK Biobank and INTERVAL	Measure	0.01192	0.0538	0.8247	0.17	0.01916	FALSE	FALSE
	Birth weight	UK Biobank	Measure	0.01156	0.03044	0.7042	0.09805	0.005529	FALSE	FALSE
	Sum eosinophil basophil counts	UK Biobank and INTERVAL	Measure	0.01155	0.06053	0.8486	0.1718	0.02036	FALSE	FALSE
	Diagnoses - main ICD10: H53 Visual disturbances	UK Biobank	Disease/Health	0.01005	0.105	0.9238	0.002653	0.001244	FALSE	FALSE
	Visual disturbances	UK Biobank	Disease/Health	0.01005	0.105	0.9238	0.002653	0.001244	FALSE	FALSE
	Astigmatism angle (right)	UK Biobank	Measure	0.00852	0.06729	0.8992	0.02522	0.005767	FALSE	FALSE
	Diagnoses - main ICD10: C15 Malignant neoplasm of oesophagus	UK Biobank	Disease/Health	0.007874	0.09205	0.9318	0.002652	0.001339	FALSE	FALSE
	Non-cancer illness code, self-reported: back problem	UK Biobank	Disease/Health	0.006848	0.08095	0.9326	0.004193	0.001208	FALSE	FALSE
	ECG, phase duration	UK Biobank	Measure	0.006433	0.08092	0.9366	0.02946	0.009329	FALSE	FALSE
	6mm regularity index (left)	UK Biobank	Measure	0.005219	0.08316	0.95	0.03435	0.01119	FALSE	FALSE
	Granulocyte count	UK Biobank and INTERVAL	Measure	0.004627	0.03011	0.8779	0.1597	0.01821	FALSE	FALSE
	Sum neutrophil eosinophil counts	UK Biobank and INTERVAL	Measure	0.003396	0.02979	0.9092	0.1592	0.01801	FALSE	FALSE
	Mean corpuscular hemoglobin concentration	UK Biobank and INTERVAL	Measure	0.002354	0.03214	0.9416	0.09253	0.01055	FALSE	FALSE
	Neutrophil count	UK Biobank and INTERVAL	Measure	0.001966	0.02755	0.9431	0.1591	0.01829	FALSE	FALSE
	3mm cylindrical power angle (left)	UK Biobank	Measure	0.0014	0.04207	0.9735	0.08384	0.008407	FALSE	FALSE
	Diagnoses - main ICD10: R53 Malaise and fatigue	UK Biobank	Disease/Health	0.001383	0.09105	0.9879	0.002878	0.001327	FALSE	FALSE
	Mean platelet volume	UK Biobank and INTERVAL	Measure	-8.749e-05	0.03056	0.9977	0.2692	0.03841	FALSE	FALSE
	Corneal hysteresis (left)	UK Biobank	Measure	-0.0002295	0.03767	0.9951	0.1106	0.01029	FALSE	FALSE
	Mental health problems ever diagnosed by a professional: Anxiety, nerves or generalized anxiety disorder	UK Biobank	Disease/Health	-0.0005294	0.05127	0.9918	0.03487	0.004219	FALSE	FALSE
	Non-cancer illness code, self-reported: hiv/aids	UK Biobank	Disease/Health	-0.001382	0.09017	0.9878	0.003113	0.001263	FALSE	FALSE
	Myeloid white cell count	UK Biobank and INTERVAL	Measure	-0.001823	0.03068	0.9526	0.1632	0.01744	FALSE	FALSE
	Mouth/teeth dental problems: Mouth ulcers	UK Biobank	Disease/Health	-0.00238	0.03686	0.9485	0.02843	0.003527	FALSE	FALSE
	Platelet crit	UK Biobank	Measure	-0.00238	0.02548	0.9256	0.1957	0.01617	FALSE	FALSE
	Hallux rigidus	UK Biobank	Disease/Health	-0.003124	0.06582	0.9622	0.006253	0.001363	FALSE	FALSE
	Hair/balding pattern: Pattern 2	UK Biobank	Measure	-0.003157	0.03548	0.9291	0.05286	0.006645	FALSE	FALSE
	Height	GIANT Consortium	Measure	-0.003492	0.02254	0.8769	0.3481	0.01685	FALSE	FALSE
	6mm asymmetry index (left)	UK Biobank	Measure	-0.003577	0.05141	0.9445	0.07968	0.01285	FALSE	FALSE
	Diagnoses - main ICD10: E04 Other non-toxic goitre	UK Biobank	Disease/Health	-0.004136	0.07196	0.9542	0.005518	0.001473	FALSE	FALSE
	Diagnoses - main ICD10: M15 Polyarthrosis	UK Biobank	Disease/Health	-0.004352	0.1025	0.9661	0.002953	0.001266	FALSE	FALSE
	3mm asymmetry index (left)	UK Biobank	Measure	-0.00503	0.08696	0.9539	0.01378	0.006451	FALSE	FALSE
	Ease of skin tanning	UK Biobank	Measure	-0.006036	0.0241	0.8023	0.1247	0.03748	FALSE	FALSE
	Primary gonarthrosis, bilateral	UK Biobank	Disease/Health	-0.007307	0.07634	0.9238	0.003935	0.00123	FALSE	FALSE
	Hair/balding pattern: Pattern 3	UK Biobank	Measure	-0.008366	0.03357	0.8032	0.05762	0.01419	FALSE	FALSE
	Pallidum volume	ENIGMA	Measure	-0.008614	0.07843	0.9125	0.1555	0.04051	FALSE	FALSE
	Hair colour (natural, before greying): Blonde	UK Biobank	Measure	-0.009308	0.02193	0.6712	0.1005	0.01765	FALSE	FALSE
	Doctor diagnosed hayfever or allergic rhinitis	UK Biobank	Disease/Health	-0.009598	0.05098	0.8507	0.07717	0.008576	FALSE	FALSE
	P duration	UK Biobank	Measure	-0.01008	0.1169	0.9313	0.05916	0.04494	FALSE	FALSE
	Non-cancer illness code, self-reported: head injury	UK Biobank	Disease/Health	-0.01017	0.09243	0.9124	0.002977	0.001442	FALSE	FALSE
	Hair colour (natural, before greying): Dark brown	UK Biobank	Measure	-0.01103	0.02219	0.6192	0.1142	0.02596	FALSE	FALSE
	Neutrophil percentage of granulocytes	UK Biobank and INTERVAL	Measure	-0.01216	0.05452	0.8235	0.1592	0.01735	FALSE	FALSE
	Intra-ocular pressure, Goldmann-correlated (right)	UK Biobank	Measure	-0.01444	0.03258	0.6576	0.179	0.01111	FALSE	FALSE
	Non-cancer illness code, self-reported: iron deficiency anaemia	UK Biobank	Disease/Health	-0.01489	0.08261	0.857	0.003593	0.0012	FALSE	FALSE
	Mouth ulcers	UK Biobank	Disease/Health	-0.01536	0.03321	0.6436	0.07993	0.009422	FALSE	FALSE
	Diagnoses - main ICD10: T50 Poisoning by diuretics and other and unspecified drugs, medicaments and biological substances	UK Biobank	Disease/Health	-0.01613	0.08289	0.8458	0.002949	0.001245	FALSE	FALSE
	Mean sphered cell volume	UK Biobank	Measure	-0.01663	0.0275	0.5453	0.1722	0.01514	FALSE	FALSE
	Skin colour	UK Biobank	Measure	-0.01729	0.02144	0.4198	0.1213	0.03301	FALSE	FALSE
	3mm cylindrical power angle (right)	UK Biobank	Measure	-0.01786	0.04653	0.701	0.06761	0.00742	FALSE	FALSE
	Diagnoses - main ICD10: S42 Fracture of shoulder and upper arm	UK Biobank	Disease/Health	-0.01824	0.09289	0.8443	0.003278	0.001263	FALSE	FALSE
	3mm asymmetry index (right)	UK Biobank	Measure	-0.01827	0.07149	0.7983	0.01922	0.006394	FALSE	FALSE
	Diagnoses - main ICD10: I12 Hypertensive renal disease	UK Biobank	Disease/Health	-0.01948	0.09879	0.8437	0.002864	0.001262	FALSE	FALSE
	Red blood cell count	UK Biobank and INTERVAL	Measure	-0.01965	0.0317	0.5353	0.1917	0.02078	FALSE	FALSE
	Headaches for 3+ months	UK Biobank	Disease/Health	-0.02164	0.04553	0.6345	0.05657	0.007144	FALSE	FALSE
	Barret oesophagus	UK Biobank	Disease/Health	-0.02211	0.06661	0.7399	0.006222	0.001489	FALSE	FALSE
	Corneal resistance factor (left)	UK Biobank	Measure	-0.02216	0.03369	0.5107	0.1527	0.01208	FALSE	FALSE
	Diagnoses - main ICD10: J47 Bronchiectasis	UK Biobank	Disease/Health	-0.02292	0.09422	0.8078	0.00375	0.001479	FALSE	FALSE
	White blood cell count	UK Biobank and INTERVAL	Measure	-0.02305	0.03271	0.4811	0.1775	0.01625	FALSE	FALSE
	Non-cancer illness code, self-reported: peripheral vascular disease	UK Biobank	Disease/Health	-0.02422	0.09122	0.7906	0.003437	0.001487	FALSE	FALSE
	Hair/balding pattern: Pattern 1	UK Biobank	Measure	-0.02505	0.0267	0.3482	0.198	0.02426	FALSE	FALSE
	Handedness (chirality/laterality): Right-handed	UK Biobank	Measure	-0.0271	0.06012	0.6521	0.009083	0.001478	FALSE	FALSE
	6mm cylindrical power angle (right)	UK Biobank	Measure	-0.02746	0.05115	0.5913	0.06832	0.00796	FALSE	FALSE
	Diagnoses - main ICD10: S01 Open wound of head	UK Biobank	Disease/Health	-0.02765	0.08449	0.7435	0.003276	0.001277	FALSE	FALSE
	Handedness (chirality/laterality): Left-handed	UK Biobank	Measure	-0.02766	0.05689	0.6268	0.01013	0.001483	FALSE	FALSE
	Diagnoses - main ICD10: K35 Acute appendicitis	UK Biobank	Disease/Health	-0.02782	0.09683	0.7739	0.003188	0.001348	FALSE	FALSE
	Platelet count	UK Biobank and INTERVAL	Measure	-0.02862	0.02745	0.2973	0.23	0.01806	FALSE	FALSE
	Ever self-harmed	UK Biobank	Disease/Health	-0.0329	0.06428	0.6088	0.02081	0.004568	FALSE	FALSE
	Total cholesterol	GLGC	Measure	-0.03314	0.03404	0.3303	0.06914	0.02182	FALSE	FALSE
	3mm regularity index (right)	UK Biobank	Measure	-0.0335	0.06248	0.5919	0.03752	0.007232	FALSE	FALSE
	Malignant neoplasm of breast	UK Biobank	Disease/Health	-0.0338	0.04993	0.4985	0.01256	0.001828	FALSE	FALSE
	Plateletcrit	UK Biobank and INTERVAL	Measure	-0.03385	0.02805	0.2276	0.2029	0.01753	FALSE	FALSE
	Diagnoses - main ICD10: D22 Melanocytic naevi	UK Biobank	Disease/Health	-0.03665	0.1242	0.768	0.001595	0.001319	FALSE	FALSE
	Adhesive capsulitis of shoulder	UK Biobank	Disease/Health	-0.03741	0.08625	0.6645	0.003269	0.001162	FALSE	FALSE
	Hypertensive heart and/or renal disease	UK Biobank	Disease/Health	-0.03888	0.1011	0.7006	0.002686	0.001199	FALSE	FALSE
	Monocyte percentage of white cells	UK Biobank and INTERVAL	Measure	-0.03901	0.02909	0.1798	0.1669	0.02094	FALSE	FALSE
	Low-density lipoprotein (LDL)	GLGC	Measure	-0.03915	0.04271	0.3593	0.043	0.02751	FALSE	FALSE
	Hand grip strength (left)	UK Biobank	Measure	-0.03988	0.02321	0.08573	0.1188	0.004446	FALSE	FALSE
	Diagnoses - main ICD10: C50 Malignant neoplasm of breast	UK Biobank	Disease/Health	-0.04016	0.05076	0.4289	0.01094	0.001741	FALSE	FALSE
	Monocyte percentage	UK Biobank	Measure	-0.04045	0.02582	0.1172	0.09299	0.01194	FALSE	FALSE
	Caudate volume	ENIGMA	Measure	-0.0405	0.05696	0.477	0.2479	0.03874	FALSE	FALSE
	Lymphocyte percentage	UK Biobank	Measure	-0.04053	0.03018	0.1793	0.1402	0.01145	FALSE	FALSE
	Non-cancer illness code, self-reported: retinal detachment	UK Biobank	Disease/Health	-0.04155	0.09131	0.6491	0.002724	0.001191	FALSE	FALSE
	Intra-ocular pressure, corneal-compensated (right)	UK Biobank	Measure	-0.0431	0.03749	0.2503	0.1073	0.008439	FALSE	FALSE
	Hippocampus volume	ENIGMA	Measure	-0.04323	0.07789	0.5789	0.1456	0.03766	FALSE	FALSE
	Non-cancer illness code, self-reported: glaucoma	UK Biobank	Disease/Health	-0.04488	0.05006	0.3699	0.01188	0.00162	FALSE	FALSE
	Intra-ocular pressure, Goldmann-correlated (left)	UK Biobank	Measure	-0.04489	0.0325	0.1673	0.1867	0.0111	FALSE	FALSE
	Diagnoses - main ICD10: C44 Other malignant neoplasms of skin	UK Biobank	Disease/Health	-0.04561	0.04025	0.2572	0.01934	0.003231	FALSE	FALSE
	ECG, heart rate	UK Biobank	Measure	-0.046	0.04275	0.2818	0.08788	0.01138	FALSE	FALSE
	Diagnoses - main ICD10: C02 Malignant neoplasm of other and unspecified parts of tongue	UK Biobank	Disease/Health	-0.04609	0.1051	0.6611	0.002842	0.001348	FALSE	FALSE
	6mm asymmetry index (right)	UK Biobank	Measure	-0.04618	0.0511	0.3661	0.07494	0.01353	FALSE	FALSE
	Mesothelioma	UK Biobank	Disease/Health	-0.04882	0.1086	0.6532	0.002764	0.001293	FALSE	FALSE
	Sitting height	UK Biobank	Measure	-0.05011	0.02019	0.01307	0.3335	0.01839	FALSE	FALSE
	Retinol	UK Biobank	Lifestyle/QoL/Other	-0.05081	0.08231	0.537	0.02424	0.009321	FALSE	FALSE
	Hand grip strength (right)	UK Biobank	Measure	-0.05234	0.02299	0.02283	0.1187	0.004529	FALSE	FALSE
	QRS duration	UK Biobank	Measure	-0.05319	0.07197	0.4598	0.1411	0.06829	FALSE	FALSE
	Cylindrical power (right)	UK Biobank	Measure	-0.05366	0.05723	0.3484	0.03563	0.005947	FALSE	FALSE
	Non-cancer illness code, self-reported: varicose veins	UK Biobank	Disease/Health	-0.05369	0.09747	0.5818	0.002764	0.001235	FALSE	FALSE
	Ever seen an un-real vision	UK Biobank	Disease/Health	-0.05406	0.06853	0.4302	0.01208	0.003691	FALSE	FALSE
	Lymphocyte percentage of white cells	UK Biobank and INTERVAL	Measure	-0.05431	0.03344	0.1044	0.1451	0.01138	FALSE	FALSE
	Hearing difficulty/problems: No	UK Biobank	Disease/Health	-0.05433	0.0322	0.09154	0.04113	0.00227	FALSE	FALSE
	Monocyte count	UK Biobank and INTERVAL	Measure	-0.05591	0.03279	0.08816	0.1864	0.02179	FALSE	FALSE
	Eotaxin	Young Finns Study (YFS)	Measure	-0.05632	0.1021	0.5812	0.09488	0.06167	FALSE	FALSE
	Intra-ocular pressure, corneal-compensated (left)	UK Biobank	Measure	-0.05814	0.03773	0.1233	0.1166	0.009841	FALSE	FALSE
	Malignant neoplasm of skin	UK Biobank	Disease/Health	-0.05854	0.03765	0.12	0.02619	0.004389	FALSE	FALSE
	Cancer code, self-reported: basal cell carcinoma	UK Biobank	Disease/Health	-0.06152	0.0497	0.2158	0.01079	0.001725	FALSE	FALSE
	malignant neoplasm of male genital organs	UK Biobank	Disease/Health	-0.06241	0.0416	0.1335	0.01193	0.001702	FALSE	FALSE
	Vitamin B6	UK Biobank	Lifestyle/QoL/Other	-0.06294	0.07378	0.3936	0.03043	0.009464	FALSE	FALSE
	Malignant neoplasm of prostate	UK Biobank	Disease/Health	-0.06306	0.0422	0.1351	0.01221	0.001806	FALSE	FALSE
	Lymphocyte count	UK Biobank and INTERVAL	Measure	-0.0651	0.03918	0.0966	0.1795	0.01466	FALSE	FALSE
	ECG, load	UK Biobank	Measure	-0.06571	0.07387	0.3737	0.03629	0.008979	FALSE	FALSE
	Forced expiratory volume in 1-second (FEV1), predicted	UK Biobank	Measure	-0.06627	0.02322	0.004319	0.4478	0.02548	FALSE	FALSE
	Diagnoses - main ICD10: C61 Malignant neoplasm of prostate	UK Biobank	Disease/Health	-0.06649	0.05065	0.1893	0.007945	0.001592	FALSE	FALSE
	Standing height	UK Biobank	Measure	-0.06717	0.02003	0.0007974	0.4709	0.0229	FALSE	FALSE
	Non-cancer illness code, self-reported: urinary tract infection/kidney infection	UK Biobank	Disease/Health	-0.06814	0.07512	0.3643	0.004151	0.001111	FALSE	FALSE
	Non-cancer illness code, self-reported: multiple sclerosis	UK Biobank	Disease/Health	-0.06898	0.09039	0.4454	0.00294	0.001211	FALSE	FALSE
	Ever heard an un-real voice	UK Biobank	Disease/Health	-0.07317	0.08321	0.3793	0.0114	0.003879	FALSE	FALSE
	Retinal detachment with retinal break	UK Biobank	Disease/Health	-0.07325	0.08706	0.4001	0.004023	0.001148	FALSE	FALSE
	Potassium	UK Biobank	Lifestyle/QoL/Other	-0.07431	0.07088	0.2945	0.03709	0.009603	FALSE	FALSE
	6mm cylindrical power (right)	UK Biobank	Measure	-0.07471	0.06762	0.2692	0.03063	0.006562	FALSE	FALSE
	ECG, phase time	UK Biobank	Measure	-0.0751	0.07946	0.3446	0.02908	0.008764	FALSE	FALSE
	Diagnoses - main ICD10: H80 Otosclerosis	UK Biobank	Disease/Health	-0.07561	0.09125	0.4073	0.004051	0.001399	FALSE	FALSE
	Peak expiratory flow (PEF)	UK Biobank	Measure	-0.07788	0.02626	0.003022	0.1045	0.005066	FALSE	FALSE
	6mm regularity index (right)	UK Biobank	Measure	-0.07878	0.08013	0.3255	0.04542	0.01188	FALSE	FALSE
	Ever had prostate specific antigen (PSA) test	UK Biobank	Disease/Health	-0.07941	0.04394	0.0707	0.03011	0.003082	FALSE	FALSE
	Diagnoses - main ICD10: H33 Retinal detachments and breaks	UK Biobank	Disease/Health	-0.07976	0.05741	0.1648	0.008685	0.001559	FALSE	FALSE
	Retinal detachments and breaks	UK Biobank	Disease/Health	-0.07996	0.05766	0.1655	0.008445	0.001567	FALSE	FALSE
	Impedance of leg (left)	UK Biobank	Measure	-0.08092	0.02075	9.638e-05	0.235	0.009106	FALSE	FALSE
	Protein	UK Biobank	Lifestyle/QoL/Other	-0.08159	0.08286	0.3248	0.02375	0.009151	FALSE	FALSE
	Total sugars	UK Biobank	Lifestyle/QoL/Other	-0.08356	0.0637	0.1896	0.04852	0.009327	FALSE	FALSE
	Diagnoses - main ICD10: S52 Fracture of forearm	UK Biobank	Disease/Health	-0.08805	0.06152	0.1524	0.007442	0.00151	FALSE	FALSE
	Eye problems/disorders: Glaucoma	UK Biobank	Disease/Health	-0.08884	0.0473	0.06038	0.04163	0.005338	FALSE	FALSE
	Intracranial volume (ICV)	ENIGMA	Measure	-0.09068	0.06696	0.1757	0.151	0.03782	FALSE	FALSE
	Age at menopause (last menstrual period)	UK Biobank	Lifestyle/QoL/Other	-0.09969	0.036	0.005616	0.1178	0.0114	FALSE	FALSE
	Diagnoses - main ICD10: H40 Glaucoma	UK Biobank	Disease/Health	-0.106	0.08598	0.2175	0.003303	0.001223	FALSE	FALSE
	Folate	UK Biobank	Lifestyle/QoL/Other	-0.1077	0.06159	0.08042	0.04295	0.009529	FALSE	FALSE
	Diagnoses - main ICD10: K40 Inguinal hernia	UK Biobank	Disease/Health	-0.1079	0.03625	0.002916	0.02124	0.002445	FALSE	FALSE
	Cylindrical power (left)	UK Biobank	Measure	-0.1165	0.06568	0.0761	0.02573	0.0065	FALSE	FALSE
	Englyst dietary fibre	UK Biobank	Lifestyle/QoL/Other	-0.1324	0.06391	0.03829	0.0459	0.009109	FALSE	FALSE
	Carbohydrate	UK Biobank	Lifestyle/QoL/Other	-0.133	0.08236	0.1064	0.02992	0.009919	FALSE	FALSE
	Monocyte Chemotactic Protein-1 (MCP1)	Young Finns Study (YFS)	Measure	-0.14	0.08672	0.1065	0.1578	0.07704	FALSE	FALSE
	Calcium	UK Biobank	Lifestyle/QoL/Other	-0.1403	0.08037	0.08092	0.03337	0.01014	FALSE	FALSE
	Alcohol consumed	UK Biobank	Lifestyle/QoL/Other	-0.1421	0.08695	0.1022	0.02728	0.01014	FALSE	FALSE
	Magnesium	UK Biobank	Lifestyle/QoL/Other	-0.1431	0.06473	0.02704	0.04252	0.009757	FALSE	FALSE
	High-density lipoprotein (HDL)	GLGC	Measure	-0.1472	0.03871	0.0001439	0.07001	0.01607	FALSE	FALSE
	Age started hormone-replacement therapy (HRT)	UK Biobank	Lifestyle/QoL/Other	-0.1485	0.04479	0.0009176	0.08018	0.01032	FALSE	FALSE
	Dissection of aorta	UK Biobank	Disease/Health	-0.1612	0.0978	0.09921	0.002814	0.001422	FALSE	FALSE
	Iron	UK Biobank	Lifestyle/QoL/Other	-0.1657	0.07084	0.0193	0.04112	0.009666	FALSE	FALSE
	Non-cancer illness code, self-reported: pneumonia	UK Biobank	Disease/Health	-0.1715	0.09187	0.06195	0.003446	0.001238	FALSE	FALSE
	Energy	UK Biobank	Lifestyle/QoL/Other	-0.1716	0.07164	0.01663	0.03697	0.009566	FALSE	FALSE
	Starch	UK Biobank	Lifestyle/QoL/Other	-0.1735	0.09723	0.07439	0.02439	0.009067	FALSE	FALSE
	Saturated fat	UK Biobank	Lifestyle/QoL/Other	-0.1813	0.08287	0.02865	0.02965	0.009495	FALSE	FALSE
	Non-cancer illness code, self-reported: sciatica	UK Biobank	Disease/Health	-0.2196	0.1092	0.04439	0.002591	0.001195	FALSE	FALSE
	Vitamin E	UK Biobank	Lifestyle/QoL/Other	-0.2226	0.09055	0.01396	0.02493	0.008833	FALSE	FALSE
	Vitamin D	UK Biobank	Lifestyle/QoL/Other	-0.2279	0.1226	0.06306	0.01617	0.008522	FALSE	FALSE
	Fat	UK Biobank	Lifestyle/QoL/Other	-0.232	0.07606	0.002284	0.03735	0.009931	FALSE	FALSE
	RANTES	Young Finns Study (YFS)	Measure	-0.2398	0.1666	0.15	0.05444	0.05046	FALSE	FALSE
	Cancer code, self-reported: squamous cell carcinoma	UK Biobank	Disease/Health	-0.2511	0.1257	0.0458	0.001948	0.001171	FALSE	FALSE
	Polyunsaturated fat	UK Biobank	Lifestyle/QoL/Other	-0.268	0.1155	0.02039	0.01949	0.009582	FALSE	FALSE
	Granulocyte-colony stimulating factor	Young Finns Study (YFS)	Measure	-0.2706	0.3941	0.4924	0.02388	0.05559	FALSE	FALSE
	Vitamin B12	UK Biobank	Lifestyle/QoL/Other	-0.5078	0.3964	0.2002	0.006242	0.008465	FALSE	FALSE

### Sheet: Supplementary Table 15
	Supplementary Table 15: Partial genetic causality between psoriasis and other traits
	Results of estimating genetic causality proportion (GCP) for all 284 tested traits for which genetic correlation (rg) is significantly non-zero (FDR<0.05). FDR, false discovery rate.
	a Number refers to label in Supplementary Figure 13 (significant GCP traits only).
	b false discovery rate for GCP is estimated based on n=108 traits.
	Phenotype	Figure labela	Genetic causality proportion (GCP)			Genetic correlation (rg)			GCP FDR<0.05b
			Estimate	Std. Err	P-value	Estimate	Std. Err	P-value
	Pain type(s) experienced in last month: Back pain	12	0.794947	0.151878	1.65783e-07	0.148991	0.0478444	0.00184517	TRUE
	Pain type(s) experienced in last month: Pain all over the body	11	0.719265	0.183077	8.53862e-05	0.351629	0.0706332	6.4163e-07	TRUE
	Diagnoses - main ICD10: S62 Fracture at wrist and hand level	10	0.703261	0.202692	0.000521221	0.354455	0.132202	0.00733662	TRUE
	Non-cancer illness code, self-reported: diabetes	9	0.690405	0.233471	0.00310518	0.218349	0.0470578	3.48387e-06	TRUE
	Periodontitis + loose teeth	8	0.636049	0.143373	9.15115e-06	0.153739	0.0572259	0.00721996	TRUE
	Diagnoses - main ICD10: E66 Obesity		0.628688	0.240102	0.00883378	0.290073	0.101207	0.00415503	FALSE
	Obesity		0.622508	0.24488	0.0110189	0.306142	0.104878	0.00351121	FALSE
	Diabetes diagnosed by doctor		0.6202	0.263376	0.0185321	0.197169	0.0437044	6.43926e-06	FALSE
	Pain type(s) experienced in last month: Facial pain		0.547064	0.372489	0.141922	0.193507	0.0698341	0.00558918	FALSE
	Mouth/teeth dental problems: Dentures		0.546831	0.284526	0.0546179	0.155112	0.0424717	0.000260068	FALSE
	Dentures		0.531937	0.265764	0.0453345	0.159936	0.0419578	0.000137946	FALSE
	Decayed, Missing and Filled tooth Surfaces (DMFS) + Dentures		0.50806	0.295936	0.0860175	0.140742	0.0418393	0.000768577	FALSE
	Diagnoses - main ICD10: R10 Abdominal and pelvic pain		0.499662	0.28409	0.0786087	0.222651	0.0588508	0.000154755	FALSE
	Immature reticulocyte fraction		0.482045	0.314001	0.124741	0.155677	0.0515347	0.00252096	FALSE
	Pulse wave peak to peak time		0.475935	0.341035	0.162847	-0.304213	0.0665633	4.87071e-06	FALSE
	Ever had period extreme irritability		0.462375	0.368701	0.209819	0.180352	0.0556244	0.00118564	FALSE
	Pain type(s) experienced in last month: Stomach or abdominal pain		0.450812	0.348767	0.196153	0.190444	0.0513295	0.000207081	FALSE
	Diagnoses - main ICD10: M23 Internal derangement of knee		0.423406	0.178109	0.0174436	0.162452	0.0603112	0.00706934	FALSE
	Non-cancer illness code, self-reported: heart attack/myocardial infarction		0.41935	0.316544	0.185245	0.162705	0.0591079	0.005911	FALSE
	Fluid intelligence score		0.399835	0.297643	0.179163	-0.118821	0.0296505	6.13931e-05	FALSE
	Age first had sexual intercourse		0.384822	0.210481	0.0675049	-0.153124	0.0433246	0.000408769	FALSE
	Meniscus derangement		0.380693	0.187303	0.0421032	0.192609	0.0644306	0.00279518	FALSE
	High light scatter reticulocyte count		0.377055	0.365691	0.302505	0.197869	0.0526175	0.000169555	FALSE
	Vascular/heart problems diagnosed by doctor: Heart attack		0.354989	0.333642	0.287337	0.160442	0.058589	0.00617327	FALSE
	Chest pain or discomfort		0.354833	0.444434	0.424643	0.203262	0.0407188	5.98057e-07	FALSE
	Wheeze or whistling in the chest in last year		0.352945	0.440789	0.423299	0.186224	0.0480239	0.000105437	FALSE
	Diagnoses - main ICD10: J44 Other chronic obstructive pulmonary disease		0.331468	0.419015	0.428906	0.199366	0.0728716	0.00622195	FALSE
	Age started oral contraceptive pill	7	0.290224	0.0359603	6.99105e-16	-0.166649	0.0599336	0.00542653	TRUE
	Arm fat-free mass (right)		0.262072	0.185616	0.157978	0.105468	0.039232	0.00718115	FALSE
	Forced vital capacity (FVC)		0.257281	0.142231	0.070468	-0.162061	0.0400692	5.24291e-05	FALSE
	Arm predicted mass (right)		0.25409	0.191725	0.185079	0.105101	0.0391338	0.00723797	FALSE
	Arm predicted mass (left)		0.248902	0.151253	0.0998477	0.114642	0.0400991	0.00425033	FALSE
	Arm fat-free mass (left)		0.235221	0.152467	0.122887	0.114621	0.0396802	0.00386944	FALSE
	Forced expiratory volume in 1-second (FEV1)		0.232144	0.12891	0.0717312	-0.12638	0.0424149	0.0028861	FALSE
	Vascular/heart problems diagnosed by doctor: Angina		0.229792	0.294977	0.435971	0.266849	0.0543174	8.97991e-07	FALSE
	Diagnoses - main ICD10: I80 Phlebitis and thrombophlebitis		0.227874	0.519864	0.661144	0.208899	0.077128	0.00675946	FALSE
	High light scatter reticulocyte percentage		0.214773	0.461205	0.641446	0.166969	0.0562936	0.00301661	FALSE
	Ever used hormone-replacement therapy (HRT)		0.208193	0.29941	0.48684	0.129987	0.0466882	0.00536684	FALSE
	Age at last live birth		0.180815	0.106589	0.0898163	-0.167243	0.052653	0.00149157	FALSE
	Basal metabolic rate		0.159316	0.161549	0.324047	0.114139	0.0397258	0.00406389	FALSE
	Unstable angina pectoris		0.151704	0.442302	0.731608	0.364797	0.0735033	6.94091e-07	FALSE
	Diagnoses - main ICD10: I25 Chronic ischaemic heart disease		0.0786295	0.236573	0.739611	0.184002	0.0488214	0.000163989	FALSE
	Leg predicted mass (right)		0.0748542	0.21254	0.724697	0.106064	0.0405748	0.00894778	FALSE
	Leg fat-free mass (right)		0.0629664	0.220024	0.774741	0.106252	0.0406008	0.00887109	FALSE
	Leg fat-free mass (left)		0.0581965	0.156658	0.710274	0.120426	0.0407001	0.00308782	FALSE
	Mouth/teeth dental problems: Loose teeth		0.0499603	0.232366	0.829762	0.201254	0.0567988	0.000395182	FALSE
	Leg predicted mass (left)		0.0473024	0.161572	0.769703	0.120461	0.0407196	0.00309345	FALSE
	Blood clot, DVT, bronchitis, emphysema, asthma, rhinitis, eczema, allergy diagnosed by doctor: Blood clot in the leg (DVT)		0.0330672	0.552124	0.952242	0.260075	0.0761219	0.000634184	FALSE
	Diagnoses - main ICD10: K80 Cholelithiasis		0.0225662	0.574952	0.968692	0.17949	0.0591294	0.00240099	FALSE
	Neck/shoulder pain for 3+ months		0.0222033	0.580821	0.969506	0.299511	0.103931	0.00395374	FALSE
	Ever unenthusiastic/disinterested for a whole week		0.0176436	0.586276	0.975992	0.162721	0.0564344	0.00393454	FALSE
	Diagnoses - main ICD10: K44 Diaphragmatic hernia		0.0137196	0.58303	0.981226	0.281493	0.0955335	0.00321356	FALSE
	Pain type(s) experienced in last month: Hip pain		0.00969061	0.176697	0.956263	0.192336	0.0500669	0.00012224	FALSE
	Non-cancer illness code, self-reported: deep venous thrombosis (dvt)		0.006849	0.565059	0.990329	0.224811	0.073521	0.00222983	FALSE
	DVT of lower extremities and pulmonary embolism		0.00632326	0.670653	0.992477	0.185985	0.060094	0.00196884	FALSE
	Non-cancer illness code, self-reported: hypothyroidism/myxoedema		0.00345661	0.190738	0.985541	0.229603	0.0624462	0.000236162	FALSE
	Diagnoses - main ICD10: I20 Angina pectoris		0.00207431	0.501631	0.996701	0.266321	0.0615659	1.51994e-05	FALSE
	Coronary atherosclerosis		-0.00255762	0.231569	0.991188	0.172865	0.0462186	0.000183906	FALSE
	Back pain for 3+ months		-0.0049308	0.58137	0.993233	0.23881	0.0689409	0.000532245	FALSE
	Non-cancer illness code, self-reported: pulmonary embolism +/- dvt		-0.00576085	0.700224	0.993436	0.231991	0.0826281	0.00499034	FALSE
	Non-cancer illness code, self-reported: osteoarthritis		-0.015804	0.559275	0.977456	0.190684	0.0631992	0.00255129	FALSE
	Forced expiratory volume in 1-second (FEV1), Best measure		-0.0233623	0.239008	0.922134	-0.136882	0.0434221	0.00161961	FALSE
	Major coronary heart disease event excluding revascularizations		-0.0305776	0.197836	0.877168	0.163164	0.0562175	0.00370359	FALSE
	Major coronary heart disease event		-0.0305776	0.197836	0.877168	0.163164	0.0562175	0.00370359	FALSE
	Diagnoses - main ICD10: N81 Female genital prolapse		-0.0385276	0.551575	0.944313	0.234788	0.0676499	0.000519231	FALSE
	Venous thromboembolism		-0.0393151	0.676407	0.95365	0.19237	0.0615178	0.00176563	FALSE
	Bilateral oophorectomy (both ovaries removed)		-0.0444135	0.549572	0.935589	0.208385	0.0639839	0.00112661	FALSE
	Blood clot, DVT, bronchitis, emphysema, asthma, rhinitis, eczema, allergy diagnosed by doctor: Blood clot in the lung		-0.0553876	0.163704	0.735107	0.224178	0.0807344	0.00549077	FALSE
	Diagnoses - main ICD10: R07 Pain in throat and chest		-0.0596637	0.344373	0.862452	0.276532	0.0569883	1.21956e-06	FALSE
	Non-cancer illness code, self-reported: chronic obstructive airways disease/copd		-0.0628476	0.536467	0.90674	0.233096	0.0767206	0.00237957	FALSE
	Weight		-0.0749148	0.229899	0.744531	0.183301	0.0400141	4.62943e-06	FALSE
	Pain type(s) experienced in last month: Knee pain		-0.0852814	0.523584	0.870613	0.156082	0.0464603	0.000780887	FALSE
	Forced expiratory volume in 1-second (FEV1), predicted percentage		-0.111657	0.232705	0.631355	-0.162569	0.0475064	0.000621508	FALSE
	Leg pain in calf/calves		-0.117415	0.513097	0.818996	0.358835	0.126399	0.00452693	FALSE
	Ischaemic heart disease, wide definition		-0.131594	0.237679	0.579811	0.186035	0.0458824	5.02182e-05	FALSE
	Diagnoses - main ICD10: G56 Mononeuropathies of upper limb		-0.148983	0.524701	0.776457	0.130675	0.0493614	0.00811349	FALSE
	Diagnoses - main ICD10: T39 Poisoning by nonopioid analgesics, antipyretics and antirheumatics		-0.157769	0.379943	0.677963	0.37742	0.141441	0.00762156	FALSE
	Diagnoses - main ICD10: K52 Other non-infective gastro-enteritis and colitis		-0.17745	0.522971	0.734376	0.369972	0.0952167	0.000102087	FALSE
	Multisite chronic pain		-0.197706	0.459737	0.667166	0.215211	0.0402841	9.17591e-08	FALSE
	Miserableness		-0.245291	0.435914	0.573636	0.105838	0.0379041	0.00523418	FALSE
	Mother's age at death		-0.271577	0.456855	0.552212	-0.267333	0.0715431	0.000186477	FALSE
	Age at first live birth		-0.313347	0.397182	0.430155	-0.170757	0.0380624	7.24881e-06	FALSE
	Hip circumference		-0.317238	0.154626	0.0402036	0.181841	0.043279	2.65026e-05	FALSE
	Ever smoked		-0.327674	0.435958	0.452281	0.0922765	0.0351695	0.00869649	FALSE
	Educational Attainment		-0.340021	0.4071	0.40359	-0.183685	0.031456	5.2383e-09	FALSE
	Forced vital capacity (FVC), Best measure		-0.341595	0.381803	0.370954	-0.162826	0.0385991	2.4604e-05	FALSE
	Cognitive Performance		-0.342995	0.400033	0.391214	-0.136143	0.0318618	1.9292e-05	FALSE
	Non-cancer illness code, self-reported: hiatus hernia		-0.349595	0.409329	0.393067	0.265579	0.0667242	6.88434e-05	FALSE
	Noninfectious colitis NAS		-0.36999	0.428023	0.387359	0.351088	0.0883312	7.04758e-05	FALSE
	Reticulocyte percentage		-0.436231	0.325283	0.179894	0.17468	0.0555466	0.00166232	FALSE
	Trunk fat percentage		-0.475912	0.342794	0.165037	0.223752	0.0356943	3.64373e-10	FALSE
	Arm fat percentage (right)		-0.503166	0.322254	0.118431	0.238278	0.0398945	2.33342e-09	FALSE
	Body fat percentage		-0.50609	0.327125	0.121843	0.235732	0.0368678	1.61634e-10	FALSE
	Arm fat percentage (left)		-0.511391	0.318354	0.108194	0.238373	0.0400369	2.61964e-09	FALSE
	Loose teeth		-0.531618	0.317363	0.0939123	0.220484	0.0569505	0.000108166	FALSE
	Leg fat percentage (left)		-0.602648	0.280397	0.0316129	0.239041	0.0389167	8.12953e-10	FALSE
	Arm fat mass (right)		-0.603412	0.270118	0.0254907	0.231407	0.0419467	3.45442e-08	FALSE
	Leg fat percentage (right)		-0.611027	0.274875	0.0262208	0.238781	0.0381722	3.96586e-10	FALSE
	Arm fat mass (left)		-0.614392	0.264782	0.0203208	0.23269	0.0420635	3.16829e-08	FALSE
	Trunk fat mass		-0.628647	0.262364	0.0165713	0.218473	0.0377137	6.9161e-09	FALSE
	Vascular/heart problems diagnosed by doctor: Stroke		-0.650276	0.294191	0.0270785	0.346088	0.105276	0.00101108	FALSE
	Whole body fat mass		-0.664579	0.244447	0.00655373	0.227229	0.0389435	5.38415e-09	FALSE
	Body mass index (BMI)	6	-0.675899	0.238649	0.00462312	0.226793	0.0433535	1.68374e-07	TRUE
	Non-cancer illness code, self-reported: stroke	5	-0.697662	0.209876	0.000886846	0.375617	0.129563	0.00374232	TRUE
	Leg fat mass (left)	4	-0.706284	0.223293	0.00156129	0.23117	0.0404024	1.05468e-08	TRUE
	Leg fat mass (right)	3	-0.710091	0.220752	0.00129681	0.231092	0.0402553	9.43106e-09	TRUE
	Waist circumference	2	-0.767329	0.198747	0.000112999	0.241526	0.035791	1.49654e-11	TRUE
	Triglycerides	1	-0.791072	0.168602	2.70599e-06	0.140262	0.0394273	0.000374411	TRUE

### Sheet: Supplementary Table 16
	Supplementary Table 16: Summary of psoriasis-associated regions, independent signals and implicated genes
	a, b, c, d, e, f, g, h See table footnotes
	Region				Signals					Genes
	Region #	Chr	LD block	Type	Number of signals	Established psoriasis loci in Europeansa	Other genome-wide significant reportsb	Protein altering variantsc	Regulatory variantsd	With protein-altering variants	TWAS candidatese	Previously proposedf	Targets for existing psoriasis therapies	Closest protein-codingg	All protein-coding within 250kbh
	1	1	chr1:7605783-9067984	Known	2	Chr1:8286009	.	.	.	.	.	TNFRSF9, SLC45A1	.	Signal 1: ERRFI1 (-175 KB); SLC45A1 (+117 KB) Signal 2: ERRFI1 (-120 KB); SLC45A1 (+171 KB)	Signal 1: 3 (PARK7, SLC45A1, ERRFI1) Signal 2: 4 (PARK7, SLC45A1, TNFRSF9, ERRFI1)
	2	1	chr1:11711076-12266177	Newly reported	1	None	rs2274976 (1:11850927) and rs5063 (1:11907648) both Han Chinese (Zuo et al, Nat Commun 2015); rs2103876 (1:12053100) trans-ethnic Eur and South Asian (Stuart et al, HGG Adv 2022)	.	.	.	KIAA2013, MFN2, MIIP	MTHFR, NPPA	.	MFN2 (within)	12 (CLCN6, VPS13D, KIAA2013, PLOD1, MIIP, MFN2, MTHFR, TNFRSF1B, NPPB, TNFRSF8, NPPA, C1orf167)
	3	1	chr1:15686534-17547392	Newly reported	1	None	.	.	.	.	RP11-169K16.8	None	.	FBLIM1 (-43 KB); UQCRHL (+6 KB)	14 (PLEKHM2, DDI2, HSPB7, CLCNKA, SLC25A34, FBLIM1, AGMAT, ZBTB17, SRARP, RSC1A1, CLCNKB, TMEM82, UQCRHL, SPEN)
	4	1	chr1:23908610-24528096	Known	2	Chr1:24518206	.	.	.	.	IFNLR1	IFNLR1 (PsA), IFNLR1	.	Signal 1: IFNLR1 (-4 KB); GRHL3 (+128 KB) Signal 2: IFNLR1 (within)	Signal 1: 8 (STPG1, NIPAL3, MYOM3, IL22RA1, IFNLR1, PNRC2, SRSF10, GRHL3) Signal 2: 8 (STPG1, NIPAL3, MYOM3, IL22RA1, IFNLR1, PNRC2, SRSF10, GRHL3)
	5	1	chr1:24528097-25307419	Known	1	Chr1:25291010	.	.	.	.	.	RUNX3 (PsA), RUNX3	.	RUNX3 (-37 KB); SYF2 (+265 KB)	2 (CLIC4, RUNX3)
	6	1	chr1:31218841-34056003	Newly reported	1	None	.	.	.	.	ADC	None	.	AZIN2 (within)	9 (FNDC5, HPCA, AZIN2, A3GALT2, TMEM54, RNF19B, TRIM62, ZNF362, AK2)
	7	1	chr1:65151018-76975228	Known	3	Chr1:67713346 Chr1:69788482	.	1:67705958_G/A (IL23R, R126Q; R143Q; R381Q)	.	IL23R	.	C1orf141, IL23R (PsA), IL23R, LRRC7	.	Signal 1: IL23R (within) Signal 2: C1orf141 (-31 KB); IL23R (+1 KB) Signal 3: IL23R (-102 KB); IL12RB2 (+39 KB)	Signal 1: 5 (SLC35D1, SERBP1, IL12RB2, C1orf141, IL23R) Signal 2: 6 (SLC35D1, MIER1, IL12RB2, DNAI4, C1orf141, IL23R) Signal 3: 5 (SLC35D1, SERBP1, IL12RB2, C1orf141, IL23R)
	8	1	chr1:76975229-81354028	Known	1	Chr1:78450517	.	.	.	.	FUBP1	FUBP1	.	FUBP1 (-6 KB); DNAJB4 (+20 KB)	6 (GIPC2, NEXN, DNAJB4, FUBP1, USP33, MIGA1)
	9	1	chr1:149705121-154709825	Known	2	Chr1:152591953	.	1:151803449_G/T (RORC, H53N)	.	RORC	TUFT1, LINGO4, THEM5, FLG, LCE3D, LCE3C, LCE3A, LCE2A, LCE4A, C1orf68, KPRP, LCE1E, LCE1D, SPRR1B, SPRR2D, SPRR2B	LCE3D-LCE3E, LCE3D, LCE3B, LCE3C, LCE3C/B, LCE3A, C1orf68, KPRP	.	Signal 1: LCE3B (-4 KB); LCE3A (+5 KB) Signal 2: RORC (within)	Signal 1: 23 (LCE3A, LCE2A, C1orf68, LCE1E, LCE1D, LCE4A, CRNN, CRCT1, LCE3E, LCE3D, LCE3C, KPRP, LCE3B, LCE2D, LCE2B, LCE1F, LCE1C, LCE5A, LCE1B, LCE1A, LCE6A, LCE2C, LCE7A) Signal 2: 13 (SNX27, LINGO4, THEM5, THEM4, S100A10, TDRKH, C2CD4D, RORC, CELF3, RIIAD1, MRPL9, OAZ3, S100A11)
	10	1	chr1:160650693-161975082	Newly reported	1	None	.	.	.	.	.	None	.	FCGR2A (-18 KB); HSPA6 (+1 KB)	13 (HSPA6, SDHC, FCRLA, ATF6, FCGR2B, FCGR2A, FCGR3A, FCGR3B, FCRLB, CFAP126, MPZ, DUSP12, FCGR2C)
	11	1	chr1:168370940-169578628	Newly reported	1	None	rs12046909 (1:168507463) trans-ethnic Eur and South Asian (Stuart et al, HGG Adv 2022)	.	.	.	.	None	.	TBX19 (-257 KB); XCL2 (+6 KB)	3 (XCL2, XCL1, DPT)
	12	1	chr1:169578629-175427191	Known	1	Chr1:172675097	.	.	.	.	.	FASLG	.	FASLG (-87 KB); TNFSF18 (+304 KB)	2 (SUCO, FASLG)
	13	1	chr1:192552139-199240293	Known	1	Chr1:197757846	.	.	.	.	DENND1B	DENND1B	.	DENND1B (within)	3 (DENND1B, LHX9, C1orf53)
	14	1	chr1:206056721-208181931	Known	2	Chr1:206655331	.	.	.	.	IKBKE, C1orf147, RASSF5	IKBKE	.	Signal 1: IKBKE (within) Signal 2: IL10 (within)	Signal 1: 5 (EIF2D, MAPKAPK2, DYRK3, IKBKE, RASSF5) Signal 2: 10 (FCMR, EIF2D, IL19, IL10, MAPKAPK2, IL24, PIGR, FCAMR, IL20, DYRK3)
	15	2	chr2:23218061-28672561	Newly reported	1	None	.	.	.	.	CENPO, ADCY3, DNAJC27	None	.	ADCY3 (within)	5 (EFR3B, CENPO, DNAJC27, ADCY3, PTRHD1)
	16	2	chr2:60293242-64701421	Known	2	Chr2:61072183 Chr2:62560332	.	.	2:62560332_A/G	.	RP11-416L21.2, NONOP2, PUS10, AHSA2, CCT4, B3GNT2	REL, REL (PsA), LINC01885, B3GNT2	.	Signal 1: PAPOLG (-91 KB); REL (+34 KB) Signal 2: B3GNT2 (-137 KB); TMEM17 (+173 KB)	Signal 1: 5 (PUS10, PAPOLG, SANBR, PEX13, REL) Signal 2: 2 (TMEM17, B3GNT2)
	17	2	chr2:101338963-105130553	Newly reported	1	None	rs1420101 (2:102957716) Han Chinese (Zuo et al, Nat Commun 2015)	.	.	.	.	IL1RL1	.	MAP4K4 (-286 KB); IL1R2 (+8 KB)	3 (IL1RL2, IL1R2, IL1R1)
	18	2	chr2:107780988-112030011	Newly reported	1	None	.	2:111598958_C/T (ACOXL, T30M; T93M; T255M)	.	ACOXL	.	None	.	ACOXL (within)	3 (BCL2L11, BUB1, ACOXL)
	19	2	chr2:158889051-168506220	Known	2	Chr2:163167746	.	.	.	.	.	IFIH1 (PsA), IFIH1, KCNH7	.	Signal 1: FAP (-11 KB); IFIH1 (+65 KB) Signal 2: IFIH1 (within)	Signal 1: 5 (GCG, DPP4, GCA, FAP, IFIH1) Signal 2: 5 (GCG, DPP4, GCA, FAP, IFIH1)
	20	2	chr2:197067152-199655638	Newly reported	1	None	.	.	.	.	.	None	.	RFTN2 (within)	10 (PLCL1, SF3B1, RFTN2, HSPE1, HSPE1-MOB4, MOB4, HSPD1, COQ10B, MARS2, BOLL)
	21	2	chr2:230385553-231844050	Newly reported	1	None	.	.	.	.	.	None	.	SP140 (within)	5 (SP140, SP140L, SP110, SP100, SLC16A14)
	22	2	chr2:233550331-234141356	Newly reported	1	None	.	.	.	.	.	None	.	INPP5D (within)	6 (INPP5D, NGEF, NEU2, ATG16L1, SAG, DGKD)
	23	2	chr2:238811039-239951115	Newly reported	1	None	.	.	.	.	.	None	.	SCLY (within)	11 (ESPNL, KLHL30, ERFE, HES6, TRAF3IP1, UBE2F, RAMP1, UBE2F-SCLY, SCLY, ILKAP, PER2)
	24	3	chr3:14817509-20953022	Known	1	Chr3:16996623	.	.	.	.	.	PLCL2	.	PLCL2 (within)	1 (PLCL2)
	25	3	chr3:77153111-101902027	Known	1	Chr3:101647309	.	.	.	.	.	NFKBIZ	.	NFKBIZ (-60 KB); ZPLD1 (+525 KB)	5 (ZBTB11, NXPE3, CEP97, NFKBIZ, RPL24)
	26	3	chr3:154801181-168271146	Newly reported	1	None	rs1042636 (3:159043196) Han Chinese (Zuo et al, Nat Commun 2015)	.	.	.	.	None	.	TIPARP (-150 KB); LEKR1 (+2 KB)	2 (LEKR1, TIPARP)
	27	3	chr3:187461130-188326593	Newly reported	1	None	.	.	.	.	.	None	.	LPP (within)	1 (LPP)
	28	3	chr3:189043925-189452847	Newly reported	1	None	.	.	3:189220585_A/G	.	.	None	.	TPRG1 (-331 KB); TP63 (+129 KB)	1 (TP63)
	29	3	chr3:189452848-189846573	Known	1	Chr3:189662658	.	.	.	.	.	TP63	.	TP63 (-313 KB); P3H2 (+176 KB)	1 (P3H2)
	30	3	chr3:196317113-198022430	Newly reported	1	None	.	.	.	.	.	None	.	FBXO45 (-54 KB); NRROS (+17 KB)	10 (FBXO45, RNF168, WDR53, UBXN7, NRROS, PAK2, CEP19, PIGX, SENP5, SMCO1)
	31	4	chr4:115297875-126481149	Newly reported	2	None	rs143700362 (4:122754459) Han Chinese (Yang et al, J Invest Dermatol 2019)	.	.	.	.	None	.	Signal 1: IL2 (-132 KB); IL21 (+33 KB) Signal 2: IL21 (-59 KB); BBS12 (+52 KB)	Signal 1: 5 (FGF2, BBS12, ADAD1, IL2, IL21) Signal 2: 6 (NUDT6, FGF2, SPATA5, BBS12, IL2, IL21)
	32	5	chr5:34566074-36433954	Newly reported	1	None	.	5:35874575_C/T (IL7R, T244I)	.	IL7R	.	None	.	SPEF2 (-229 KB); IL7R (+10 KB)	5 (UGT3A2, SPEF2, UGT3A1, CAPSL, IL7R)
	33	5	chr5:38720017-54192112	Known	1	Chr5:40370724	.	.	.	.	.	CARD6	.	DAB2 (-960 KB); PTGER4 (+295 KB)	None
	34	5	chr5:55883560-56335503	Newly reported	1	None	.	.	.	.	.	None	.	ANKRD55 (-529 KB); MAP3K1 (+53 KB)	3 (SETD9, MIER3, MAP3K1)
	35	5	chr5:95110880-96477601	Known	2	Chr5:96118852	.	5:96118852_G/C (ERAP1, Q730E) 5:96231000_G/T (ERAP2, K99N; K347N; K392N)	.	ERAP1, ERAP2	ERAP1	ERAP1, LNPEP	.	Signal 1: ERAP1 (within) Signal 2: ERAP2 (within)	Signal 1: 4 (ERAP2, LNPEP, ERAP1, CAST) Signal 2: 5 (ERAP2, LNPEP, ERAP1, CAST, LIX1)
	36	5	chr5:126940944-134968415	Known	2	Chr5:131996445	.	5:131995964_A/G (IL13, Q144R)	.	IL13	CDC42SE2, PDLIM4, SLC22A5, IRF1, RAD50, IL4, KIF3A, SEPT8, HSPA4	CSF2 (PsA), P4HA2 (PsA), IL13, IL4	.	Signal 1: IL13 (within) Signal 2: CHSY3 (-924 KB); HINT1 (+337 KB)	Signal 1: 13 (RAD50, SEPTIN8, IL4, SHROOM1, KIF3A, IRF1, GDF9, SOWAHA, CCNI2, IL5, UQCRQ, LEAP2, IL13) Signal 2: None
	37	5	chr5:148808822-150916745	Known	1	Chr5:150469973	.	.	.	.	TNIP1	TNIP1, TNIP1 (PsA), ANXA6, ANXA6 (PsA)	.	TNIP1 (-6 KB); ANXA6 (+71 KB)	8 (TNIP1, CCDC69, GM2A, SLC36A3, ANXA6, ZNF300, IRGM, GPX3)
	38	5	chr5:155456446-159387074	Known	7	Chr5:158829527	.	.	5:158871681_T/A	.	EBF1, GAPDHP40	RNF145 (IL12B), IL12B (PsA), IL12B, ADRA1B (PsA)	IL12B (e.g. by ustekinumab)	Signal 1: IL12B (-69 KB); ADRA1B (+517 KB) Signal 2: IL12B (-9 KB); ADRA1B (+577 KB) Signal 3: RNF145 (within) Signal 4: IL12B (-100 KB); ADRA1B (+486 KB) Signal 5: IL12B (-66 KB); ADRA1B (+519 KB) Signal 6: RNF145 (within) Signal 7: IL12B (-78 KB); ADRA1B (+508 KB)	Signal 1: 3 (UBLCP1, RNF145, IL12B) Signal 2: 4 (EBF1, UBLCP1, RNF145, IL12B) Signal 3: 4 (EBF1, UBLCP1, RNF145, IL12B) Signal 4: 3 (UBLCP1, RNF145, IL12B) Signal 5: 3 (UBLCP1, RNF145, IL12B) Signal 6: 4 (EBF1, UBLCP1, RNF145, IL12B) Signal 7: 3 (UBLCP1, RNF145, IL12B)
	39	6	chr6:1-1283320	Known	2	Chr6:577820	.	.	.	.	.	EXOC2, IRF4	.	Signal 1: EXOC2 (within) Signal 2: EXOC2 (within)	Signal 1: 3 (EXOC2, HUS1B, IRF4) Signal 2: 4 (EXOC2, HUS1B, DUSP22, IRF4)
	40	6	chr6:20236286-21683621	Known	1	Chr6:20689945	.	.	.	.	.	CDKAL1	.	CDKAL1 (within)	1 (CDKAL1)
	41	6	chr6:24014202-36343527	Known	N/A	Chr6:30916259	.	.	.	.	.	CCHCR1, MHC, HLA-C, HLA-C (PsA), HLA (PsA), HLA, HLA-B, MHC (PsA), HLA-B (PsA), TNF, HLA-DRB1 (PsA)	TNF (e.g. by adalimumab, certolizumab, etanercept, infliximab)	HLA-C (-12 KB); HLA-B (+73 KB)	13 (C6orf15, PSORS1C1, CDSN, PSORS1C2, TCF19, MICB, MICA, HLA-C, POU5F1, CCHCR1, HLA-B, HCG22, MCCD1)
	42	6	chr6:110654996-123108402	Known	3	Chr6:111929862	.	6:111913262_C/T (TRAF3IP2, D10N; D19N)	6:111913262_C/T 6:111932873_C/T	TRAF3IP2	KIAA1919, TUBE1, FAM229B	TRAF3IP2, TRAF3IP2 (PsA)	.	Signal 1: TRAF3IP2 (within) Signal 2: TRAF3IP2 (-16 KB); FYN (+252 KB) Signal 3: TRAF3IP2 (-6 KB); FYN (+262 KB)	Signal 1: 2 (REV3L, TRAF3IP2) Signal 2: 2 (REV3L, TRAF3IP2) Signal 3: 2 (REV3L, TRAF3IP2)
	43	6	chr6:137606494-138302841	Known	2	Chr6:138197824	.	.	.	.	RP11-55K22.2	TNFAIP3	.	Signal 1: TNFAIP3 (within) Signal 2: OLIG3 (-143 KB); TNFAIP3 (+230 KB)	Signal 1: 2 (PERP, TNFAIP3) Signal 2: 2 (OLIG3, TNFAIP3)
	44	6	chr6:158193486-159950480	Known	1	Chr6:159506600	.	.	.	.	.	TAGAP	.	TAGAP (-41 KB); FNDC1 (+84 KB)	3 (RSPH3, FNDC1, TAGAP)
	45	7	chr7:16654963-17593990	Newly reported	1	None	.	.	.	.	.	None	AHR (e.g. by tapinarof)	AGR3 (-244 KB); AHR (+173 KB)	2 (AHR, AGR3)
	46	7	chr7:28712513-29197970	Newly reported	1	None	.	7:29132279_A/G (CPVL, Y52H; Y98H; Y168H)	.	CPVL	.	None	.	CPVL (within)	3 (CPVL, CHN2, TRIL)
	47	7	chr7:36550522-37489496	Known	1	Chr7:37385365	.	.	.	.	.	ELMO1	.	ELMO1 (within)	1 (ELMO1)
	48	7	chr7:127908745-129931330	Newly reported	1	None	.	.	.	.	IRF5	None	.	KCP (-16 KB); IRF5 (+11 KB)	11 (CCDC136, ATP6V1F, ATP6V1FNB, OPN1SW, TNPO3, IRF5, FLNC, GARIN1B, KCP, CALU, TSPAN33)
	49	8	chr8:59726957-62003563	Newly reported	2	None	.	.	8:61841979_G/A	.	.	None	.	Signal 1: CHD7 (-251 KB); CLVS1 (+359 KB) Signal 2: CHD7 (-261 KB); CLVS1 (+349 KB)	Signal 1: None Signal 2: None
	50	8	chr8:80770876-81331520	Newly reported	1	None	.	.	.	.	.	None	.	TPD52 (-215 KB); ZBTB10 (+100 KB)	2 (TPD52, ZBTB10)
	51	8	chr8:126411670-126764777	Newly reported	1	None	.	.	.	.	.	None	.	NSMCE2 (-335 KB); TRIB1 (+3 KB)	1 (TRIB1)
	52	8	chr8:129309450-130380941	Newly reported	1	None	.	.	.	.	.	None	.	TMEM75 (-601 KB); GSDMC (+1238 KB)	None
	53	9	chr9:31118528-36745517	Known	2	Chr9:32523737	.	9:32480251_A/T (DDX58, D377E; D509E; D535E; D580E)	.	DDX58	.	DDX58	.	Signal 1: DDX58 (within) Signal 2: ACO1 (within)	Signal 1: 7 (ACO1, DDX58, TOPORS, NDUFB6, TAF1L, SMIM27, GVQW1) Signal 2: 7 (ACO1, DDX58, TOPORS, NDUFB6, TAF1L, SMIM27, GVQW1)
	54	9	chr9:110137536-112778707	Known	3	Chr9:110792282	.	.	.	.	.	KLF4	.	Signal 1: KLF4 (-521 KB); ACTL7B (+846 KB) Signal 2: KLF4 (-608 KB); ACTL7B (+758 KB) Signal 3: KLF4 (-483 KB); ACTL7B (+883 KB)	Signal 1: None Signal 2: None Signal 3: None
	55	9	chr9:116735584-117700280	Known	1	Chr9:117558703	.	.	.	.	TNFSF15	TNFSF15	.	TNFSF15 (-2 KB); TNFSF8 (+123 KB)	6 (TNFSF15, TNFSF8, TMEM268, TEX53, TEX48, ATP6V1G1)
	56	10	chr10:5985447-6270160	Newly reported	1	None	.	.	.	.	.	None	.	IL2RA (within)	7 (GDI2, ANKRD16, FBH1, IL15RA, IL2RA, RBM17, PFKFB3)
	57	10	chr10:6270161-6618515	Newly reported	1	None	.	.	.	.	.	None	.	PRKCQ (within)	1 (PRKCQ)
	58	10	chr10:60666006-71627683	Known	1	Chr10:64369999	.	.	.	.	.	ZNF365	.	ZNF365 (-236 KB); ADO (+194 KB)	3 (ZNF365, ADO, EGR2)
	59	10	chr10:73284303-77997067	Known	1	Chr10:75601596	.	.	.	.	AGAP5, RP11-574K11.29, FUT11, PLAU	CAMK2G	.	CAMK2G (within)	11 (PLAU, VCL, SEC24C, FUT11, NDST2, AGAP5, CAMK2G, MYOZ1, SYNPO2L, CHCHD1, ZSWIM8)
	60	10	chr10:80876153-81187765	Known	1	Chr10:81043743	.	.	.	.	.	ZMIZ1	.	ZMIZ1 (within)	4 (ZCCHC24, ZMIZ1, PPIF, EIF5AL1)
	61	10	chr10:85458470-92005591	Known	1	Chr10:89824771	.	.	.	.	.	PTEN, KLLN, SNORD74	.	PTEN (within)	4 (PAPSS2, ATAD1, KLLN, PTEN)
	62	10	chr10:92876528-95396109	Newly reported	1	None	.	.	.	.	.	None	.	KIF11 (-77 KB); HHEX (+20 KB)	4 (IDE, HHEX, EXOC6, KIF11)
	63	10	chr10:100242738-107998488	Known	1	Chr10:102038641	.	.	.	.	CWF19L1, PHBP9, BLOC1S2	CHUK	.	CPN1 (-63 KB); ERLIN1 (+41 KB)	8 (CPN1, BLOC1S2, PKD2L1, CWF19L1, CHUK, SCD, DNMBP, ERLIN1)
	64	11	chr11:36091454-36397338	Newly reported	1	None	.	.	.	.	.	None	.	PRR5L (within)	4 (TRAF6, PRR5L, COMMD9, RAG1)
	65	11	chr11:36397339-36897877	Newly reported	1	None	.	.	.	.	.	None	.	PRR5L (within)	6 (TRAF6, PRR5L, COMMD9, IFTAP, RAG1, RAG2)
	66	11	chr11:63157253-69545170	Known	2	Chr11:65593444 Chr11:64053157	.	.	.	.	PPP1R14B, PRDX5, CCDC88B, EHD1, MAP3K11, KAT5, RNASEH2C, KRT8P26, RP11-770G2.2, SNX32, EFEMP2, CTSW, EIF1AD, TMEM151A	RPS6KA4, PRDX5, AP5B1, CFL1, FIBP, FOSL1	.	Signal 1: CCDC88B (within) Signal 2: OVOL1 (-41 KB); SNX32 (+6 KB)	Signal 1: 20 (PPP1R14B, CATSPERZ, PRDX5, CCDC88B, RPS6KA4, FKBP2, PLCB3, TRPT1, VEGFB, TRMT112, DNAJC4, KCNK4, GPR137, SLC22A11, MACROD1, STIP1, NUDT22, BAD, ESRRA, FERMT3) Signal 2: 28 (EFEMP2, FIBP, DRAP1, EIF1AD, BANF1, CST6, SF3B2, PACS1, KAT5, RNASEH2C, AP5B1, OVOL1, CFL1, SNX32, CTSW, MAP3K11, SIPA1, CCDC85B, FOSL1, C11orf68, SART1, CATSPER1, GAL3ST3, MUS81, KCNK7, PCNX3, RELA, TSGA10IP)
	67	11	chr11:70381300-76516253	Newly reported	1	None	.	.	.	.	.	None	.	EMSY (-126 KB); LRRC32 (+100 KB)	5 (LRRC32, TSKU, GVQW3, EMSY, THAP12)
	68	11	chr11:109864800-110703537	Known	1	Chr11:109962432	.	.	.	.	ZC3H12C	ZC3H12C	.	ZC3H12C (within)	2 (ZC3H12C, RDX)
	69	11	chr11:117298216-120390709	Newly reported	1	None	.	11:120175749_A/G (POU2F3, H152R; H154R)	.	POU2F3	POU2F3	None	.	POU2F3 (within)	6 (ARHGEF12, OAF, POU2F3, TLCD5, GRIK4, TRIM29)
	70	11	chr11:127317610-128759526	Known	3	Chr11:128391937	.	.	.	.	.	ETS1	.	Signal 1: ETS1 (within) Signal 2: KIRREL3 (-1324 KB); ETS1 (+263 KB) Signal 3: KIRREL3 (-1302 KB); ETS1 (+285 KB)	Signal 1: 2 (FLI1, ETS1) Signal 2: None Signal 3: None
	71	12	chr12:669954-1079588	Newly reported	1	None	.	.	.	.	.	None	.	WNK1 (within)	4 (RAD52, WNK1, NINJ2, ERC1)
	72	12	chr12:5750131-6478092	Newly reported	1	None	.	.	12:6468303_T/C	.	.	None	.	SCNN1A (within)	15 (VWF, LTBR, TAPBPL, CD9, MRPL51, NCAPD2, CHD4, IFFO1, VAMP1, CD27, TNFRSF1A, SCNN1A, GAPDH, NOP2, PLEKHG6)
	73	12	chr12:10481523-11752307	Known	1	Chr12:10597207	.	12:10560957_T/C (KLRC4, N104S) 12:10562089_A/C (KLRC4, I29S)	.	KLRC4	KLRC3, KLRC1	KLRK1, KLRC4	.	KLRC3 (-7 KB); KLRC2 (+8 KB)	12 (GABARAPL1, KLRD1, MAGOHB, STYK1, KLRC3, KLRC1, KLRC2, KLRC4, KLRC4-KLRK1, KLRK1, TMEM52B, EIF2S3B)
	74	12	chr12:52647027-61740306	Known	3	Chr12:56741228	.	12:56660905_G/T (COQ10A, -) 12:56740682_C/G (STAT2, M590I; M594I)	.	COQ10A, STAT2	SUOX, IKZF4, RPS26, CNPY2, IL23A, STAT2, SPRYD4	IL23A, STAT2, STAT2 (PsA)	IL23A (e.g. by guselkumab, risankizumab, tildrakizumab﻿)	Signal 1: CS (within) Signal 2: SUOX (-10 KB); IKZF4 (+14 KB) Signal 3: RNF41 (within)	Signal 1: 24 (RBMS2, SPRYD4, RPL41, ZC3H10, MYL6, SMARCC2, NABP2, CS, CNPY2, IL23A, ERBB3, STAT2, GLS2, MIP, PA2G4, ESYT1, RNF41, SLC39A5, ANKRD52, COQ10A, APOF, PAN2, MYL6B, TIMELESS) Signal 2: 23 (SUOX, IKZF4, RPS26, RPL41, ZC3H10, MYL6, SMARCC2, NABP2, PYM1, PMEL, ERBB3, SARNP, ORMDL2, MMP19, DGKA, RAB5B, PA2G4, ESYT1, RNF41, SLC39A5, DNAJC14, CDK2, MYL6B) Signal 3: 27 (SUOX, IKZF4, RPS26, RPL41, ZC3H10, MYL6, SMARCC2, NABP2, CS, CNPY2, IL23A, PMEL, ERBB3, STAT2, MIP, RAB5B, PA2G4, ESYT1, RNF41, SLC39A5, ANKRD52, COQ10A, APOF, CDK2, PAN2, MYL6B, TIMELESS)
	75	12	chr12:94514599-94922415	Newly reported	1	None	.	.	12:94544520_G/A	.	.	None	.	PLXNC1 (within)	1 (PLXNC1)
	76	12	chr12:109025044-113264274	Known	1	Chr12:112059557	.	12:111884608_T/C (SH2B3, W60R; W262R)	.	SH2B3	FAM216A, FAM109A, BRAP, ALDH2	BRAP, MAPKAPK5	.	SH2B3 (within)	5 (BRAP, PHETA1, SH2B3, ACAD10, ATXN2)
	77	12	chr12:122482793-125318107	Known	1	Chr12:122668326	.	.	.	.	LRRC43	IL31	.	IL31 (-3 KB); LRRC43 (+6 KB)	8 (MLXIP, LRRC43, B3GNT4, VPS33A, BCL7A, IL31, DIABLO, CLIP1)
	78	13	chr13:44667957-45441012	Known	1	Chr13:45321731	.	.	.	.	LINC00330	LINC00330	.	TSC22D1 (-172 KB); NUFIP1 (+241 KB)	3 (GPALPP1, TSC22D1, NUFIP1)
	79	13	chr13:47817612-61266475	Known	1	Chr13:50811220	.	.	.	.	.	None	.	KCNRG (-222 KB); DLEU7 (+607 KB)	2 (TRIM13, KCNRG)
	80	13	chr13:99264865-100630234	Known	1	Chr13:99950260	.	.	.	.	.	UBAC2, RN7SKP9	.	UBAC2, GPR183 (within)	4 (UBAC2, TM9SF2, GPR183, GPR18)
	81	14	chr14:34811948-36944416	Known	2	Chr14:35839236	.	.	.	.	SRP54, PPP2R3C	NFKBIA, PSMA6, NFKBIA (PsA)	.	Signal 1: PSMA6 (-71 KB); NFKBIA (+41 KB) Signal 2: PSMA6 (-86 KB); NFKBIA (+26 KB)	Signal 1: 5 (PPP2R3C, PRORP, INSM2, PSMA6, NFKBIA) Signal 2: 3 (INSM2, PSMA6, NFKBIA)
	82	14	chr14:98264711-98989021	Known	1	chr14:98668778:D	.	.	.	.	.	RP11-61O1.1	.	VRK1 (-1396 KB); BCL11B (+1079 KB)	None
	83	14	chr14:105095763-107349540	Newly reported	1	None	.	.	.	.	AHNAK2	None	.	GPR132 (-1 KB); JAG2 (+102 KB)	11 (CDCA4, CLBA1, AHNAK2, PLD4, NUDT14, BTBD6, GPR132, CEP170B, BRF1, JAG2, PACS2)
	84	15	chr15:30641318-32568050	Known	1	Chr15:31637666	.	.	.	.	.	KLF13	.	KLF13 (within)	2 (TRPM1, KLF13)
	85	15	chr15:69959886-70342564	Newly reported	1	None	.	.	.	.	.	None	.	RPLP1 (-289 KB); TLE3 (+357 KB)	None
	86	15	chr15:81133059-87694252	Newly reported	1	None	rs35343117 (15:86079115) previously identified in Eur but did not replicate (Tsoi et al, Nat Commun 2015)	.	.	.	.	None	.	PDE8A (within)	2 (PDE8A, SLC28A1)
	87	16	chr16:10994665-11612938	Known	2	Chr16:11354091	.	.	.	.	CTD-3088G3.4	PRM3, SOCS1	.	Signal 1: CLEC16A (-306 KB); SOCS1 (+5 KB) Signal 2: CLEC16A (within)	Signal 1: 6 (RMI2, SOCS1, TNP2, PRM3, PRM2, PRM1) Signal 2: 5 (NUBP1, TVP23A, DEXI, CIITA, CLEC16A)
	88	16	chr16:28020777-51066021	Known	2	Chr16:31021078	.	16:30996872_G/C (AC135048.1, A221G) 16:30999142_A/G (HSD3B7, T250A) 16:31090407_G/C (ZNF646, G921A) 16:31092075_G/A (ZNF646, G1477D) 16:31096164_G/C (PRSS53, P406A)	.	AC135048.1, HSD3B7, ZNF646, PRSS53	RNF40, HSD3B7, STX1B, STX4, RP11-196G11.2, ZNF668, ZNF646, PRSS53, VKORC1, BCKDK, KAT8, RP11-388M20.9, ITGAM, ITGAX	PRSS53, FBXL19, FBXL19 (PsA), HSD3B7	.	Signal 1: HSD3B7 (within) Signal 2: XPO6 (-49 KB); SBK1 (+31 KB)	Signal 1: 25 (ZNF629, HSD3B7, STX1B, STX4, ZNF668, ZNF646, VKORC1, BCKDK, KAT8, PRSS36, PYCARD, TRIM72, FUS, PYDC1, BCL7C, RNF40, PRSS53, TMEM265, PHKG2, CFAP119, ORAI3, PRSS8, CTF1, FBXL19, SETD1A) Signal 2: 9 (SBK1, IL27, XPO6, CLN3, APOBR, NPIPB6, NPIPB7, GSG1L, EIF3CL)
	89	17	chr17:4455699-5737306	Newly reported	1	None	.	17:4574751_T/A (PELP1, T902S; T1036S; T1126S; T1176S; T1270S)	.	PELP1	ALOX15, ARRB2	None	.	PELP1 (-3 KB); ARRB2 (+3 KB)	24 (SPNS2, GGT6, SMTNL2, ALOX15, ARRB2, MED11, ZMYND15, VMO1, C17orf114, PLD2, CHRNE, C17orf107, GP1BA, SLC25A11, RNF167, PFN1, ENO3, CXCL16, MYBBP1A, PELP1, TM4SF5, GLTPD2, PSMB6, MINK1)
	90	17	chr17:15305646-30899190	Known	3	Chr17:26124908	.	.	17:26124908_G/A	.	LYRM9	NOS2, NOS2 (PsA)	.	Signal 1: NOS2 (within) Signal 2: NOS2 (-0 KB); LYRM9 (+93 KB) Signal 3: NOS2 (-53 KB); LYRM9 (+40 KB)	Signal 1: 4 (LGALS9, LYRM9, NOS2, NLK) Signal 2: 4 (LGALS9, LYRM9, NOS2, NLK) Signal 3: 4 (LGALS9, LYRM9, NOS2, NLK)
	91	17	chr17:35285540-48123759	Known	3	Chr17:40536396	.	17:40257055_T/C (DHX58, N461S) 17:43507008_G/C (ARHGAP27, P213R) 17:43922942_T/C (SPPL2C, S224P) 17:43923266_G/A (SPPL2C, A332T) 17:43923683_A/G (SPPL2C, I471V) 17:43924130_G/A (SPPL2C, G620R) 17:44055647_A/T (MAPT, K3*) 17:44060775_C/T (MAPT, P202L) 17:44061023_G/A (MAPT, D285N) 17:44061036_T/C (MAPT, V289A) 17:44067400_T/C (MAPT, S447P) 17:44076665_A/G (STH, Q7R) 17:44108906_A/G (KANSL1, I379T; I1021T; I1085T) 17:44117119_A/G (KANSL1, S75P; S718P)	.	DHX58, ARHGAP27, SPPL2C, MAPT, STH, KANSL1	DHX58, KCNH4, STAT3, PTRF, TUBG2, CNTNAP1, BECN1, IFI35	IKZF3, PTRF, STAT3, STAT5A/B	.	Signal 1: STAT3 (-1 KB); CAVIN1 (+34 KB) Signal 2: RAB5C (within) Signal 3: MAP3K14 (within)	Signal 1: 16 (RAB5C, NAGLU, HSD17B1, RETREG3, CAVIN1, STAT3, KCNH4, TUBG1, STAT5B, ATP6V0A1, COASY, PSMC3IP, HCRT, GHDC, MLX, STAT5A) Signal 2: 17 (RAB5C, STAT3, KCNH4, CNP, DHX58, KAT2A, ZNF385C, STAT5B, HCRT, GHDC, STAT5A, ACLY, ODAD4, DNAJC7, NKIRAS2, C17orf113, HSPB9) Signal 3: 11 (PLCD3, ACBD4, NMT1, SPATA32, DCAKD, PLEKHM1, ARHGAP27, HEXIM1, MAP3K14, HEXIM2, FMNL1)
	92	17	chr17:72028045-74910437	Known	1	Chr17:73890363	.	.	.	.	GALK1, UNC13D, TRIM47, TRIM65	TRIM47, TRIM65	.	UNK (-42 KB); UNC13D (+18 KB)	22 (SAP30BP, ITGB4, TRIM47, TRIM65, MRPL38, TEN1, EVPL, SRP68, GALK1, FBF1, CDK3, UNC13D, MYO15B, ACOX1, RECQL5, SMIM6, H3-3B, UNK, WBP2, TEN1-CDK3, GALR2, SMIM5)
	93	17	chr17:77943023-79335567	Known	1	Chr17:78175483	.	17:78178893_C/T (CARD14, R820W)	.	CARD14	CARD14, SGSH	CARD14	.	CARD14 (within)	9 (ENDOV, CCDC40, GAA, SGSH, TBC1D16, CARD14, RNF213, EIF4A3, SLC26A11)
	94	18	chr18:11874987-13422926	Known	1	Chr18:12857002	.	.	.	.	RP11-973H7.1	PTPN2	.	PTPN2 (within)	6 (SPIRE1, CEP76, PSMG2, SEH1L, CEP192, PTPN2)
	95	18	chr18:48232596-55847091	Known	1	Chr18:51816394	.	.	.	.	POLI	POLI, STARD6, MBD2	.	POLI (within)	4 (MBD2, POLI, C18orf54, STARD6)
	96	19	chr19:609759-1285288	Newly reported	1	None	.	.	.	.	.	None	.	ARID3A (within)	22 (MISP, ABCA7, GRIN3B, CNN2, POLR2E, TMEM259, WDR18, PRSS57, ARHGAP45, GPX4, MED16, AZU1, R3HDM4, CFD, ARID3A, SBNO2, PALM, PTBP1, PRTN3, PLPPR3, KISS1R, ELANE)
	97	19	chr19:3906651-4551554	Newly reported	1	None	.	19:4311977_C/T (FSD1, P210L) 19:4328755_G/C (STAP2, Y6*; Y169*)	19:4328755_G/C	FSD1, STAP2	.	None	.	STAP2 (within)	19 (YJU2, STAP2, MPND, SH3GL1, CHAF1A, UBXN6, HDGFL2, PLIN5, LRG1, MAP2K2, SIRT6, ANKRD24, SEMA6B, CREB3L3, EBI3, PLIN4, SHD, TMIGD2, FSD1)
	98	19	chr19:10038972-11280551	Known	3	Chr19:10463118 Chr19:10886206	.	19:10463118_G/C (TYK2, P18A; P127A; P919A; P1104A) 19:10469975_A/C (TYK2, I499S; I684S) 19:10577843_C/A (PDE4A, A497E; A675E; A710E; A714E; A736E) 19:10742170_A/G (SLC44A2, Q99R; Q101R; Q152R; Q154R) 19:11034039_T/A (YIPF2, H150L)	19:10463118_G/C 19:10469975_A/C	TYK2, PDE4A, SLC44A2, YIPF2	ICAM5, TYK2, KRI1, AP1M2, SLC44A2, ILF3-AS1, ILF3, TMED1, SMARCA4	TYK2, TYK2 (PsA), ILF3, CARM1	TYK2 (e.g. by deucravacitinib), PDE4A (e.g. by apremilast)	Signal 1: TYK2 (within) Signal 2: TYK2 (within) Signal 3: PDE4A (-54 KB); KEAP1 (+29 KB)	Signal 1: 24 (PDE4A, P2RY11, EIF3G, MRPL4, ICAM5, RAVER1, ICAM3, KEAP1, ATG4D, KRI1, CDKN2D, AP1M2, S1PR5, TYK2, FDX2, ANGPTL6, CDC37, PPAN-P2RY11, PPAN, S1PR2, ICAM1, ICAM4, ZGLP1, DNMT1) Signal 2: 21 (PDE4A, P2RY11, EIF3G, MRPL4, ICAM5, RAVER1, ICAM3, KEAP1, ATG4D, KRI1, CDKN2D, AP1M2, S1PR5, TYK2, FDX2, CDC37, S1PR2, ICAM1, ICAM4, ZGLP1, DNMT1) Signal 3: 22 (PDE4A, MRPL4, ICAM5, RAVER1, ICAM3, KEAP1, ATG4D, KRI1, CDKN2D, AP1M2, SLC44A2, QTRT1, S1PR5, ILF3, TYK2, FDX2, CDC37, S1PR2, ICAM1, ICAM4, ZGLP1, DNM2)
	99	19	chr19:17783937-19065462	Newly reported	1	None	.	.	.	.	LRRC25, SSBP4, ELL	None	PDE4C (e.g. by apremilast)	ELL (within)	18 (LSM4, PGPEP1, LRRC25, SSBP4, KXD1, UBA52, REX1BD, IQCN, GDF15, ELL, PDE4C, CRTC1, KLHL26, JUND, ISYNA1, FKBP8, CRLF1, TMEM59L)
	100	19	chr19:32573487-34140146	Newly reported	1	None	.	19:33878837_G/A (PEPD, L371F; L394F; L435F)	.	PEPD	CEBPG, PEPD	None	.	CEBPG (-10 KB); PEPD (+138 KB)	6 (CHST8, LRP3, CEBPG, PEPD, SLC7A10, CEBPA)
	101	19	chr19:48509877-49415794	Known	1	Chr19:49206417	.	19:49206674_G/A (FUT2, W154*) 19:49206985_G/A (FUT2, G258S)	.	FUT2	FAM83E, NTN5, FUT2, MAMSTR, RASIP1	FUT2	.	FUT2 (within)	24 (IZUMO1, HSD17B14, PLEKHA4, NUCB1, SPACA4, RPL18, CA11, FUT2, MAMSTR, NTN5, RASIP1, FAM83E, CYTH2, FGF21, BCAT2, TULP2, DHDH, KCNJ14, SULT2B1, SPHK2, DBP, FUT1, LMTK3, PPP1R15A)
	102	20	chr20:45930662-48176258	Newly reported	1	None	.	.	.	.	.	None	.	PREX1 (within)	2 (PREX1, ARFGEF2)
	103	20	chr20:48176259-49595819	Known	2	Chr20:48574454	.	.	.	.	SPATA2, KRT18P4	RNF114, SNAI1	.	Signal 1: RNF114 (within) Signal 2: SNAI1 (-34 KB); UBE2V1 (+96 KB)	Signal 1: 9 (SPATA2, RNF114, PEDS1, UBE2V1, SNAI1, B4GALT5, SLC9A8, PEDS1-UBE2V1, CEBPB) Signal 2: 8 (SPATA2, RNF114, PEDS1, UBE2V1, SNAI1, SLC9A8, PEDS1-UBE2V1, CEBPB)
	104	20	chr20:49595820-51901210	Newly reported	1	None	.	.	20:50142923_C/T	.	.	None	.	NFATC2 (within)	2 (ATP9A, NFATC2)
	105	21	chr21:37997683-41109472	Newly reported	1	None	.	.	21:40285486_C/T	.	.	None	.	ETS2 (-105 KB); PSMG1 (+273 KB)	1 (ETS2)
	106	22	chr22:1-17713187	Newly reported	1	None	.	.	.	.	.	None	IL17RA (e.g. by brodalumab)	IL17RA (within)	5 (GAB4, TMEM121B, IL17RA, HDHD5, ADA2)
	107	22	chr22:19717883-20948848	Newly reported	1	None	.	.	.	.	MED15	None	.	MED15 (within)	4 (MED15, ZNF74, KLHL22, SCARF2)
	108	22	chr22:21632372-22758253	Known	1	Chr22:21974703	.	.	.	.	UBE2L3, CCDC116	YDJC, UBE2L3	.	UBE2L3 (within)	11 (MAPK1, YDJC, CCDC116, PPIL2, UBE2L3, SDF2L1, YPEL1, TMEM191C, RIMBP3C, HIC2, RIMBP3B)
	109	22	chr22:37004484-37559474	Newly reported	1	None	.	.	.	.	PVALB, NCF4	None	.	PVALB (-42 KB); NCF4 (+2 KB)	9 (NCF4, PVALB, IFT27, KCTD17, TST, CACNG2, TEX33, MPST, CSF2RB)
	a Correspond to 65 previously reported psoriasis loci reported collectively in Tsoi et al Nat Commun 2017, Dand et al Hum Mol Genet 2017 and Patrick et al Nat Commun 2018. We find in some cases that multiple previously reported loci map to the same LD block here.
	b Other previous reports of genome-wide significant associations within an LD block (for example in non-European populations) - only populated for LD blocks with no established psoriasis loci in Europeans.
	c Full details in Supplementary Table 7
	d Full details in Supplementary Table 9
	e Full details in Supplementary Table 10
	f Previously proposed genes as summarised in Stuart, P. E., Tsoi, L. C., Hambro, C. A. & Elder, J. T. Genetics of psoriasis. In Oxford Textbook of Psoriatic Arthritis (eds FitzGerald, O. & Gladman, D.) (Oxford University Press, 2018)
	g Signals not falling within a gene body (between transcript start and end) are reported as distance from transcription start site of up- and down-stream genes
	h Distance measured from association signal lead variant to transcription start site

### Sheet: Supplementary Table 17
	Supplementary Table 17: Studies included in meta-analysis
	Neff, effective sample size; HUNT, The Trøndelag Health Study; KCL, King’s College London; UCSF, University of California San Francisco; UM, University of Michigan
	a Dataset types: B, Biobank; D, Dermatologist- (or other secondary care specialist-) ascertained
	b Case and control numbers are those included in the meta-analysis after full QC
	Dataset	Typea	Contributing analysis centre	Casesb	Controlsb	Neff
	BSTOP	D	KCL	3864	6900	9908
	CASP	D	UM	1328	1366	2693
	Erlangen	D	Universitätsklinikum Erlangen	2646	4159	6469
	Estonia	D	KCL	520	379	877
	Estonian Biobank	B	Estonian Biobank	5109	31503	17584
	ExomeChip	D	UM	3721	4016	7726
	Genizon	D	UM	760	993	1722
	HUNT	B	HUNT	4002	64048	15067
	Kiel	D	Christian-Albrecht University of Kiel	1262	4218	3885
	Manchester	D	University of Manchester	3517	9141	10159
	Michigan	D	UM	470	317	757
	Newfoundland	D	UM	335	205	509
	PsA	D	UM	1427	1403	2830
	Scotland	D	UCSF	509	753	1215
	Toronto	D	UM	748	163	535
	UCSF	D	UCSF	421	827	1116
	UK Biobank	B	KCL	3649	322519	14433
	WTCCC2	D	UM	2178	5168	6129
	TOTAL			36466	458078	103614
